# Automatic screening and characterization of patients with acquired neurological conditions from language

**DOI:** 10.1101/2025.08.28.25334096

**Authors:** Charalambos Themistocleous, Brielle Stark

## Abstract

Individuals with left-hemisphere damage (LHD), right-hemisphere damage (RHD), dementia, mild cognitive impairment (MCI), traumatic brain injury (TBI), and healthy controls are characterized by overlapping clinical profiles affecting communication and social interaction. Language provides a rich, non-invasive window into neurological health, yet objective and scalable methods to automatically differentiate between conditions with are lacking. This method aims to develop comprehensive neurolinguistic measures of these conditions, develop a machine learning multiclass screening and language assessment model (NeuroScreen) and offer a large comparative database of measures for other studies to build upon. We combined one of the largest databases, comprising 291 linguistic biomarkers calculated from speech samples produced by 1,394 participants: 536 individuals with aphasia secondary to LHD, 193 individuals with dementia, 107 individuals with MCI, 38 individuals with RHD, 58 individuals with TBI, and 498 Healthy Controls. Employing natural language processing (NLP) via the Open Brain AI platform (http://openbrainai.com), we extracted multiple linguistic features from the speech samples, including readability, lexical richness, phonology, morphology, syntax, and semantics. A Deep Neural Network architecture (DNN) classifies these conditions from linguistic features with high accuracy (up to 91%). A linear mixed-effects model approach was employed to determine the biomarkers of the neurological conditions, revealing distinct, quantitative neurolinguistic properties: LHD and TBI show widespread deficits in syntax and phonology; MCI is characterized by fine-grained simplification; patients with dementia present with specific lexico-semantic impairments; and RHD shows the most preserved profile. Ultimately, the outcomes provide an automatic detection and classification model of key neurological conditions affecting language, along with a novel set of validated neurological markers for facilitating differential diagnosis, remote monitoring, and personalized neurological care.

## Supplementary material for "Automatic screening and characterization of patients with acquired neurological conditions from language": SD6

AA	Category	Measure	Diagnosis	Estimate	SE	df	tvalue	Pr(>|t|)	Significance	Measure
2	Phonology	X1.syllable.word	(Intercept)	180.9794	28.2575	13.9242	6.405	1.68E-05	***
3	Phonology	X1.syllable.word	LHD	-48.2655	6.2066	2466.2518	-7.777	1.09E-14	***
4	Phonology	X1.syllable.word	Dementia	-7.2986	10.8297	9879.6344	-0.674	0.5
5	Phonology	X1.syllable.word	MCI	-43.4663	11.1109	8743.0361	-3.912	9.22E-05	***
6	Phonology	X1.syllable.word	RHD	-0.8602	16.689	1672.6449	-0.052	0.959
7	Phonology	X1.syllable.word	TBI	-48.5183	10.1556	8941.7811	-4.777	1.80E-06	***
11	Phonology	X2.syllables.word	(Intercept)	35.918	4.369	14.149	8.221	9.25E-07	***
12	Phonology	X2.syllables.word	LHD	-15.47	1.068	2385.941	-14.486	<2e-16	***
13	Phonology	X2.syllables.word	Dementia	-2.754	1.893	9775.718	-1.455	0.146
14	Phonology	X2.syllables.word	MCI	-9.777	1.935	8483.464	-5.054	4.43E-07	***
15	Phonology	X2.syllables.word	RHD	-1.813	2.863	1699.173	-0.633	0.527
16	Phonology	X2.syllables.word	TBI	-12.376	1.774	8603.583	-6.978	3.20E-12	***
20	Phonology	X4.syllables.word	(Intercept)	4.9137	0.7202	14.975	6.823	5.82E-06	***
21	Phonology	X4.syllables.word	LHD	-3.4892	0.2426	1877.694	-14.384	<2e-16	***
22	Phonology	X4.syllables.word	Dementia	-0.3445	0.5772	4799.4376	-0.597	0.550604
23	Phonology	X4.syllables.word	MCI	-1.5848	0.4365	4412.8055	-3.63	0.000286	***
24	Phonology	X4.syllables.word	RHD	-1.3538	0.5835	1295.3651	-2.32	0.020485	*
25	Phonology	X4.syllables.word	TBI	-2.5539	0.4449	4110.6045	-5.74	1.01E-08	***
29	Syntax	Adjectival.complement.Count	(Intercept)	4.0428	0.5571	14.7608	7.257	3.07E-06	***
30	Syntax	Adjectival.complement.Count	LHD	-1.1202	0.1748	1907.7353	-6.409	1.84E-10	***
31	Syntax	Adjectival.complement.Count	Dementia	-0.3071	0.4015	5741.7264	-0.765	0.444342
32	Syntax	Adjectival.complement.Count	MCI	-1.1596	0.3369	5180.2153	-3.442	0.000583	***
33	Syntax	Adjectival.complement.Count	RHD	-0.5417	0.4268	1486.6148	-1.269	0.204643
34	Syntax	Adjectival.complement.Count	TBI	-1.0503	0.304	4988.3346	-3.454	0.000556	***
38	Syntax	Adjectival.complement.Ratio	(Intercept)	1.37E-02	1.52E-03	1.48E+01	8.982	2.26E-07	***
39	Syntax	Adjectival.complement.Ratio	LHD	-3.40E-03	4.54E-04	1.86E+03	-7.473	1.20E-13	***
40	Syntax	Adjectival.complement.Ratio	Dementia	-2.24E-03	9.33E-04	9.92E+03	-2.4	0.0164	*
41	Syntax	Adjectival.complement.Ratio	MCI	-1.04E-03	9.14E-04	6.98E+03	-1.14	0.2544
42	Syntax	Adjectival.complement.Ratio	RHD	1.96E-03	1.20E-03	1.78E+03	1.639	0.1014
43	Syntax	Adjectival.complement.Ratio	TBI	1.15E-04	8.34E-04	6.19E+03	0.138	0.89
47	Syntax	Adjectival.modifier.Count	(Intercept)	6.3861	0.9091	14.2577	7.025	5.43E-06	***
48	Syntax	Adjectival.modifier.Count	LHD	-2.6295	0.2464	2165.4193	-10.67	<2e-16	***
49	Syntax	Adjectival.modifier.Count	Dementia	-0.3064	0.4901	7331.428	-0.625	0.531888
50	Syntax	Adjectival.modifier.Count	MCI	-1.6505	0.4561	6385.696	-3.618	0.000299	***
51	Syntax	Adjectival.modifier.Count	RHD	-0.4293	0.6337	1667.5508	-0.677	0.498264
52	Syntax	Adjectival.modifier.Count	TBI	-1.9928	0.4238	6532.1632	-4.703	2.62E-06	***
56	Syntax	Adjectival.modifier.Ratio	(Intercept)	2.36E-02	1.81E-03	1.47E+01	13.058	1.80E-09	***
57	Syntax	Adjectival.modifier.Ratio	LHD	-5.66E-03	6.67E-04	1.84E+03	-8.49	<2e-16	***
58	Syntax	Adjectival.modifier.Ratio	Dementia	-8.99E-04	1.44E-03	9.88E+03	-0.625	0.532
59	Syntax	Adjectival.modifier.Ratio	MCI	3.62E-04	1.39E-03	5.87E+03	0.261	0.794
60	Syntax	Adjectival.modifier.Ratio	RHD	-2.18E-03	1.76E-03	1.99E+03	-1.24	0.215
61	Syntax	Adjectival.modifier.Ratio	TBI	-2.06E-03	1.26E-03	4.68E+03	-1.637	0.102
65	Morphology	Adjective.Count	(Intercept)	10.0978	1.5106	14.0233	6.685	1.03E-05	***
66	Morphology	Adjective.Count	LHD	-3.9252	0.3559	2423.7557	-11.029	<2e-16	***
67	Morphology	Adjective.Count	Dementia	-0.6523	0.6289	9909.0275	-1.037	0.3
68	Morphology	Adjective.Count	MCI	-2.6049	0.6432	8649.7523	-4.05	5.16E-05	***
69	Morphology	Adjective.Count	RHD	-0.1135	0.9544	1689.326	-0.119	0.905
70	Morphology	Adjective.Count	TBI	-3.1081	0.588	8793.4806	-5.286	1.28E-07	***
74	Syntax	Adjective.Phrases	(Intercept)	10.0977	1.5106	14.023	6.685	1.03E-05	***
75	Syntax	Adjective.Phrases	LHD	-3.925	0.3559	2423.7404	-11.028	<2e-16	***
76	Syntax	Adjective.Phrases	Dementia	-0.6523	0.6289	9909.0297	-1.037	0.3
77	Syntax	Adjective.Phrases	MCI	-2.6047	0.6432	8649.7104	-4.05	5.17E-05	***
78	Syntax	Adjective.Phrases	RHD	-0.1134	0.9544	1689.3342	-0.119	0.905
79	Syntax	Adjective.Phrases	TBI	-3.1081	0.588	8793.4193	-5.286	1.28E-07	***
83	Morphology	Adjective.Ratio	(Intercept)	4.12E-02	3.60E-03	1.43E+01	11.432	1.45E-08	***
84	Morphology	Adjective.Ratio	LHD	-7.81E-03	9.41E-04	1.89E+03	-8.3	<2e-16	***
85	Morphology	Adjective.Ratio	Dementia	-2.52E-03	1.87E-03	9.92E+03	-1.352	0.177
86	Morphology	Adjective.Ratio	MCI	-1.33E-04	1.85E-03	7.47E+03	-0.072	0.943
87	Morphology	Adjective.Ratio	RHD	-5.44E-05	2.48E-03	1.68E+03	-0.022	0.982
88	Morphology	Adjective.Ratio	TBI	-1.55E-03	1.69E-03	6.98E+03	-0.918	0.359
92	Morphology	Adposition.Count	(Intercept)	19.4275	2.4523	14.1619	7.922	1.42E-06	***
93	Morphology	Adposition.Count	LHD	-10.2613	0.6046	2422.6476	-16.973	<2e-16	***
94	Morphology	Adposition.Count	Dementia	-1.279	1.0563	9906.2735	-1.211	0.226
95	Morphology	Adposition.Count	MCI	-4.7449	1.0829	8677.3837	-4.382	1.19E-05	***
96	Morphology	Adposition.Count	RHD	-0.1315	1.6259	1645.9734	-0.081	0.936
97	Morphology	Adposition.Count	TBI	-5.5238	0.9897	8841.3773	-5.581	2.46E-08	***
101	Morphology	Adposition.Ratio	(Intercept)	8.02E-02	2.68E-03	1.80E+01	29.957	<2e-16	***
102	Morphology	Adposition.Ratio	LHD	-3.33E-02	1.30E-03	2.97E+03	-25.559	<2e-16	***
103	Morphology	Adposition.Ratio	Dementia	-3.19E-03	1.88E-03	9.80E+03	-1.694	0.0903	.
104	Morphology	Adposition.Ratio	MCI	-2.13E-03	2.00E-03	8.63E+03	-1.067	0.2859
105	Morphology	Adposition.Ratio	RHD	-4.53E-03	3.82E-03	1.23E+03	-1.187	0.2356
106	Morphology	Adposition.Ratio	TBI	1.81E-03	1.81E-03	8.41E+03	1	0.3174
110	Morphology	Adverb.Count	(Intercept)	16.6605	2.6753	14.0049	6.228	2.21E-05	***
111	Morphology	Adverb.Count	LHD	-6.5193	0.6162	2471.3195	-10.58	<2e-16	***
112	Morphology	Adverb.Count	Dementia	-0.219	1.0816	9907.7101	-0.202	0.84
113	Morphology	Adverb.Count	MCI	-5.1459	1.108	8718.3707	-4.644	3.46E-06	***
114	Morphology	Adverb.Count	RHD	-0.8624	1.6551	1700.1982	-0.521	0.602
115	Morphology	Adverb.Count	TBI	-4.7647	1.0128	8886.5564	-4.704	2.58E-06	***
119	Morphology	Adverb.Ratio	(Intercept)	6.56E-02	3.83E-03	1.50E+01	17.117	2.88E-11	***
120	Morphology	Adverb.Ratio	LHD	-1.68E-02	1.34E-03	2.36E+03	-12.485	<2e-16	***
121	Morphology	Adverb.Ratio	Dementia	3.22E-03	2.20E-03	9.88E+03	1.468	0.142185
122	Morphology	Adverb.Ratio	MCI	-8.01E-03	2.28E-03	8.60E+03	-3.515	0.000442	***
123	Morphology	Adverb.Ratio	RHD	-2.85E-03	3.69E-03	1.37E+03	-0.773	0.439927
124	Morphology	Adverb.Ratio	TBI	4.87E-04	2.08E-03	8.71E+03	0.234	0.814807
128	Syntax	Adverbial.Phrases	(Intercept)	16.6609	2.6752	14.0055	6.228	2.20E-05	***
129	Syntax	Adverbial.Phrases	LHD	-6.5195	0.6162	2471.3132	-10.58	<2e-16	***
130	Syntax	Adverbial.Phrases	Dementia	-0.2174	1.0816	9907.7109	-0.201	0.841
131	Syntax	Adverbial.Phrases	MCI	-5.1464	1.108	8718.3519	-4.645	3.45E-06	***
132	Syntax	Adverbial.Phrases	RHD	-0.863	1.6551	1700.1988	-0.521	0.602
133	Syntax	Adverbial.Phrases	TBI	-4.7648	1.0128	8886.5283	-4.705	2.58E-06	***
137	Syntax	Adverbial.clause.modifier.Count	(Intercept)	4.75E+00	6.29E-01	1.44E+01	7.547	2.25E-06	***
138	Syntax	Adverbial.clause.modifier.Count	LHD	-1.86E+00	1.78E-01	1.92E+03	-10.476	<2e-16	***
139	Syntax	Adverbial.clause.modifier.Count	Dementia	-4.11E-01	3.79E-01	6.35E+03	-1.087	0.277152
140	Syntax	Adverbial.clause.modifier.Count	MCI	-1.20E+00	3.34E-01	5.58E+03	-3.603	0.000317	***
141	Syntax	Adverbial.clause.modifier.Count	RHD	-5.33E-03	4.40E-01	1.55E+03	-0.012	0.990346
142	Syntax	Adverbial.clause.modifier.Count	TBI	-1.15E+00	3.06E-01	5.35E+03	-3.77	0.000165	***
146	Syntax	Adverbial.clause.modifier.Ratio	(Intercept)	1.68E-02	8.58E-04	1.68E+01	19.581	5.40E-13	***
147	Syntax	Adverbial.clause.modifier.Ratio	LHD	-8.04E-03	4.32E-04	1.89E+03	-18.625	<2e-16	***
148	Syntax	Adverbial.clause.modifier.Ratio	Dementia	-2.16E-03	7.98E-04	9.81E+03	-2.713	0.00668	**
149	Syntax	Adverbial.clause.modifier.Ratio	MCI	-1.41E-03	8.00E-04	6.05E+03	-1.757	0.07899	.
150	Syntax	Adverbial.clause.modifier.Ratio	RHD	1.74E-03	1.15E-03	1.44E+03	1.512	0.13076
151	Syntax	Adverbial.clause.modifier.Ratio	TBI	-4.28E-04	7.30E-04	5.31E+03	-0.586	0.55776
155	Syntax	Adverbial.modifier.Count	(Intercept)	18.3884	3.0575	13.973	6.014	3.20E-05	***
156	Syntax	Adverbial.modifier.Count	LHD	-6.933	0.7036	2246.19	-9.853	<2e-16	***
157	Syntax	Adverbial.modifier.Count	Dementia	-0.3573	1.2903	8712.8208	-0.277	0.782
158	Syntax	Adverbial.modifier.Count	MCI	-5.5786	1.28	7651.8818	-4.358	1.33E-05	***
159	Syntax	Adverbial.modifier.Count	RHD	-1.3805	1.8359	1604.1041	-0.752	0.452
160	Syntax	Adverbial.modifier.Count	TBI	-5.4206	1.1667	7804.1301	-4.646	3.44E-06	***
164	Syntax	Adverbial.modifier.Ratio	(Intercept)	7.11E-02	4.23E-03	1.46E+01	16.812	5.79E-11	***
165	Syntax	Adverbial.modifier.Ratio	LHD	-1.89E-02	1.38E-03	2.50E+03	-13.684	<2e-16	***
166	Syntax	Adverbial.modifier.Ratio	Dementia	3.04E-03	2.19E-03	9.86E+03	1.392	0.164
167	Syntax	Adverbial.modifier.Ratio	MCI	-8.95E-03	2.29E-03	8.94E+03	-3.914	9.14E-05	***
168	Syntax	Adverbial.modifier.Ratio	RHD	-1.99E-03	3.85E-03	1.33E+03	-0.516	0.606
169	Syntax	Adverbial.modifier.Ratio	TBI	-2.61E-03	2.08E-03	9.14E+03	-1.253	0.21
173	Syntax	Adverbial.modifier.Ratio	(Intercept)	3.91E-03	4.31E-04	3.85E+01	9.063	4.36E-11	***
174	Syntax	Adverbial.modifier.Ratio	LHD	5.82E-03	4.05E-04	1.36E+03	14.353	<2e-16	***
175	Syntax	Adverbial.modifier.Ratio	Dementia	5.68E-04	8.43E-04	4.63E+03	0.674	0.5003
176	Syntax	Adverbial.modifier.Ratio	MCI	1.37E-03	8.03E-04	3.87E+03	1.699	0.0894	.
177	Syntax	Adverbial.modifier.Ratio	RHD	1.05E-03	1.09E-03	1.91E+03	0.957	0.3387
178	Syntax	Adverbial.modifier.Ratio	TBI	1.62E-03	7.23E-04	2.65E+03	2.237	0.0254	*
182	Morphology Inflectional	Aspect.Perfective.Count	(Intercept)	3.26E+00	3.56E-01	1.52E+01	9.159	1.41E-07	***
183	Morphology Inflectional	Aspect.Perfective.Count	LHD	-1.36E+00	1.27E-01	1.75E+03	-10.779	<2e-16	***
184	Morphology Inflectional	Aspect.Perfective.Count	Dementia	6.03E-03	3.16E-01	4.62E+03	0.019	0.985
185	Morphology Inflectional	Aspect.Perfective.Count	MCI	-4.09E-01	2.50E-01	4.05E+03	-1.634	0.102
186	Morphology Inflectional	Aspect.Perfective.Count	RHD	-2.65E-01	3.12E-01	1.61E+03	-0.849	0.396
187	Morphology Inflectional	Aspect.Perfective.Count	TBI	-2.36E-01	2.22E-01	3.72E+03	-1.066	0.287
191	Morphology Inflectional	Aspect.Perfective.Ratio	(Intercept)	8.65E-03	6.23E-04	1.67E+01	13.892	1.34E-10	***
192	Morphology Inflectional	Aspect.Perfective.Ratio	LHD	-4.84E-05	3.02E-04	1.30E+03	-0.16	0.8728
193	Morphology Inflectional	Aspect.Perfective.Ratio	Dementia	7.09E-04	6.76E-04	4.50E+03	1.049	0.2944
194	Morphology Inflectional	Aspect.Perfective.Ratio	MCI	1.19E-03	5.50E-04	3.87E+03	2.155	0.0312	*
195	Morphology Inflectional	Aspect.Perfective.Ratio	RHD	-6.01E-04	7.57E-04	9.45E+02	-0.793	0.4277
196	Morphology Inflectional	Aspect.Perfective.Ratio	TBI	4.12E-03	4.88E-04	3.65E+03	8.432	<2e-16	***
200	Morphology Inflectional	Aspect.Progressive.Count	(Intercept)	6.0497	0.6513	14.4902	9.288	1.74E-07	***
201	Morphology Inflectional	Aspect.Progressive.Count	LHD	-1.6647	0.2019	2052.1484	-8.247	2.88E-16	***
202	Morphology Inflectional	Aspect.Progressive.Count	Dementia	-0.6025	0.3436	7419.6411	-1.754	0.079519	.
203	Morphology Inflectional	Aspect.Progressive.Count	MCI	-1.1792	0.3835	6401.2968	-3.075	0.002117	**
204	Morphology Inflectional	Aspect.Progressive.Count	RHD	0.5303	0.5265	1715.7734	1.007	0.313959
205	Morphology Inflectional	Aspect.Progressive.Count	TBI	-1.2232	0.3568	6088.37	-3.428	0.000612	***
209	Morphology Inflectional	Aspect.Progressive.Ratio	(Intercept)	1.85E-02	2.05E-03	1.42E+01	9.042	2.88E-07	***
210	Morphology Inflectional	Aspect.Progressive.Ratio	LHD	6.70E-04	5.50E-04	1.91E+03	1.218	0.2234
211	Morphology Inflectional	Aspect.Progressive.Ratio	Dementia	-1.55E-03	8.11E-04	7.28E+03	-1.914	0.0557	.
212	Morphology Inflectional	Aspect.Progressive.Ratio	MCI	6.40E-04	9.38E-04	7.04E+03	0.682	0.4952
213	Morphology Inflectional	Aspect.Progressive.Ratio	RHD	-1.09E-05	1.48E-03	1.12E+03	-0.007	0.9941
214	Morphology Inflectional	Aspect.Progressive.Ratio	TBI	7.02E-04	8.71E-04	7.16E+03	0.805	0.4206
218	Syntax	Attribute.Count	(Intercept)	4.01087	0.58638	15.00648	6.84	5.59E-06	***
219	Syntax	Attribute.Count	LHD	-0.45766	0.18939	2091.92926	-2.417	0.01575	*
220	Syntax	Attribute.Count	Dementia	-0.10531	0.34274	6290.98019	-0.307	0.75866
221	Syntax	Attribute.Count	MCI	-0.58364	0.36325	5545.31441	-1.607	0.10817
222	Syntax	Attribute.Count	RHD	-0.04382	0.4722	1685.60117	-0.093	0.92608
223	Syntax	Attribute.Count	TBI	-0.90812	0.34112	5253.37098	-2.662	0.00779	**
227	Syntax	Attribute.Ratio	(Intercept)	1.15E-02	1.06E-03	1.79E+01	10.863	2.57E-09	***
228	Syntax	Attribute.Ratio	LHD	2.94E-03	5.53E-04	1.94E+03	5.315	1.19E-07	***
229	Syntax	Attribute.Ratio	Dementia	6.72E-04	9.75E-04	9.82E+03	0.689	0.491
230	Syntax	Attribute.Ratio	MCI	1.49E-03	9.89E-04	6.37E+03	1.502	0.133
231	Syntax	Attribute.Ratio	RHD	1.37E-03	1.49E-03	1.32E+03	0.921	0.357
232	Syntax	Attribute.Ratio	TBI	1.14E-03	9.02E-04	5.74E+03	1.267	0.205
236	Lexical	Automated.Lexical.Density..Content.Words...Total.Words.	(Intercept)	4.52E-01	7.76E-03	1.71E+01	58.301	<2e-16	***
237	Lexical	Automated.Lexical.Density..Content.Words...Total.Words.	LHD	-4.24E-03	3.52E-03	3.06E+03	-1.206	2.28E-01
238	Lexical	Automated.Lexical.Density..Content.Words...Total.Words.	Dementia	-3.28E-03	5.12E-03	9.82E+03	-0.64	0.5219
239	Lexical	Automated.Lexical.Density..Content.Words...Total.Words.	MCI	-6.21E-03	5.44E-03	8.83E+03	-1.142	0.2535
240	Lexical	Automated.Lexical.Density..Content.Words...Total.Words.	RHD	-2.53E-03	1.03E-02	1.31E+03	-0.247	0.8051
241	Lexical	Automated.Lexical.Density..Content.Words...Total.Words.	TBI	8.37E-03	4.92E-03	8.70E+03	1.7	0.0891	.
245	Readability	Automated.Readability.Index	(Intercept)	1.29373	0.16073	18.15452	8.049	2.11E-07	***
246	Readability	Automated.Readability.Index	LHD	-2.11755	0.08355	2674.2583	-25.344	<2e-16	***
247	Readability	Automated.Readability.Index	Dementia	-0.42721	0.12845	9838.80016	-3.326	0.000884	***
248	Readability	Automated.Readability.Index	MCI	-0.16937	0.13457	7823.3078	-1.259	0.208209
249	Readability	Automated.Readability.Index	RHD	-0.21305	0.23667	1327.94819	-0.9	0.368176
250	Readability	Automated.Readability.Index	TBI	-0.51641	0.12211	7440.30777	-4.229	2.37E-05	***
254	Morphology Inflectional	Auxiliary..passive..Count	(Intercept)	2.20E+00	1.96E-01	1.69E+01	11.2	3.08E-09	***
255	Morphology Inflectional	Auxiliary..passive..Count	LHD	-5.84E-01	9.08E-02	1.64E+03	-6.44	1.56E-10	***
256	Morphology Inflectional	Auxiliary..passive..Count	Dementia	-4.77E-03	2.31E-01	3.70E+03	-0.021	0.983
257	Morphology Inflectional	Auxiliary..passive..Count	MCI	-7.17E-02	1.84E-01	2.98E+03	-0.39	0.697
258	Morphology Inflectional	Auxiliary..passive..Count	RHD	-3.50E-01	2.21E-01	1.65E+03	-1.587	0.113
259	Morphology Inflectional	Auxiliary..passive..Count	TBI	-2.34E-01	1.63E-01	2.63E+03	-1.441	0.15
263	Morphology Inflectional	Auxiliary..passive..Ratio	(Intercept)	4.83E-03	4.97E-04	1.58E+01	9.709	4.72E-08	***
264	Morphology Inflectional	Auxiliary..passive..Ratio	LHD	-1.63E-03	2.22E-04	1.57E+03	-7.34	3.42E-13	***
265	Morphology Inflectional	Auxiliary..passive..Ratio	Dementia	2.69E-04	4.67E-04	9.78E+03	0.575	0.565
266	Morphology Inflectional	Auxiliary..passive..Ratio	MCI	2.72E-04	4.51E-04	5.10E+03	0.602	0.547
267	Morphology Inflectional	Auxiliary..passive..Ratio	RHD	1.56E-05	5.84E-04	1.60E+03	0.027	0.979
268	Morphology Inflectional	Auxiliary..passive..Ratio	TBI	1.82E-03	4.10E-04	3.99E+03	4.434	9.51E-06	***
272	Morphology	Auxiliary.Count	(Intercept)	15.2197	2.1107	14.3392	7.211	3.91E-06	***
273	Morphology	Auxiliary.Count	LHD	-4.974	0.5543	2458.2648	-8.973	<2e-16	***
274	Morphology	Auxiliary.Count	Dementia	-0.7157	0.9651	9906.8542	-0.742	0.458
275	Morphology	Auxiliary.Count	MCI	-3.8793	0.9899	8670.2689	-3.919	8.97E-05	***
276	Morphology	Auxiliary.Count	RHD	0.6427	1.4924	1659.2554	0.431	0.667
277	Morphology	Auxiliary.Count	TBI	-4.2961	0.9046	8813.3974	-4.749	2.07E-06	***
281	Morphology	Auxiliary.Ratio	(Intercept)	6.31E-02	3.21E-03	1.53E+01	19.676	2.86E-12	***
282	Morphology	Auxiliary.Ratio	LHD	-1.05E-02	1.12E-03	2.59E+03	-9.402	<2e-16	***
283	Morphology	Auxiliary.Ratio	Dementia	2.28E-05	1.69E-03	9.83E+03	0.013	0.98925
284	Morphology	Auxiliary.Ratio	MCI	-5.28E-03	1.78E-03	9.11E+03	-2.957	0.00311	**
285	Morphology	Auxiliary.Ratio	RHD	1.91E-03	3.19E-03	1.21E+03	0.599	0.54919
286	Morphology	Auxiliary.Ratio	TBI	-2.13E-03	1.62E-03	9.29E+03	-1.318	0.18766
290	Syntax	Average.Sentence.Length	(Intercept)	9.2937	0.2279	19.227	40.776	<2e-16	***
291	Syntax	Average.Sentence.Length	LHD	-2.4454	0.1229	3403.1963	-19.89	<2e-16	***
292	Syntax	Average.Sentence.Length	Dementia	-0.2443	0.1697	9755.7128	-1.44	0.15
293	Syntax	Average.Sentence.Length	MCI	-0.4227	0.1816	8506.9567	-2.328	0.0199	*
294	Syntax	Average.Sentence.Length	RHD	-0.2703	0.3744	1215.3892	-0.722	0.4705
295	Syntax	Average.Sentence.Length	TBI	-1.186	0.1636	8103.4473	-7.248	4.61E-13	***
299	Syntax	Average.Tree.Height	(Intercept)	3.98732	0.0581	18.40949	68.624	<2e-16	***
300	Syntax	Average.Tree.Height	LHD	-0.74559	0.02862	3320.68784	-26.051	<2e-16	***
301	Syntax	Average.Tree.Height	Dementia	-0.06472	0.04005	9775.4493	-1.616	0.1061
302	Syntax	Average.Tree.Height	MCI	-0.0715	0.04281	8820.51981	-1.67	0.0949	.
303	Syntax	Average.Tree.Height	RHD	-0.08997	0.08608	1246.57851	-1.045	0.2962
304	Syntax	Average.Tree.Height	TBI	-0.31708	0.03862	8568.07348	-8.209	2.55E-16	***
308	Lexical	Average.Word.Length..in.Characters.	(Intercept)	3.89E+00	2.05E-02	2.35E+01	189.387	<2e-16	***
309	Lexical	Average.Word.Length..in.Characters.	LHD	-1.75E-01	1.41E-02	2.56E+03	-12.44	<2e-16	***
310	Lexical	Average.Word.Length..in.Characters.	Dementia	-5.54E-02	2.19E-02	9.71E+03	-2.531	0.0114	*
311	Lexical	Average.Word.Length..in.Characters.	MCI	1.32E-03	2.27E-02	5.98E+03	0.058	0.9537
312	Lexical	Average.Word.Length..in.Characters.	RHD	-1.11E-02	3.97E-02	1.35E+03	-0.28	0.7794
313	Lexical	Average.Word.Length..in.Characters.	TBI	2.29E-02	2.06E-02	5.19E+03	1.11	0.267
317	Phonology	CCV	(Intercept)	22.7031	3.8094	14.0156	5.96	3.47E-05	***
318	Phonology	CCV	LHD	-8.1061	0.8902	2426.4974	-9.106	<2e-16	***
319	Phonology	CCV	Dementia	-0.9923	1.4657	9106.3356	-0.677	0.498
320	Phonology	CCV	MCI	-6.5218	1.5279	8309.9986	-4.269	1.99E-05	***
321	Phonology	CCV	RHD	-1.9186	2.4109	1543.9186	-0.796	0.426
322	Phonology	CCV	TBI	-7.9245	1.4211	8605.5841	-5.576	2.53E-08	***
326	Phonology	CCVC	(Intercept)	17.66954	2.7155	14.18828	6.507	1.30E-05	***
327	Phonology	CCVC	LHD	-5.78368	0.67269	2346.06225	-8.598	<2e-16	***
328	Phonology	CCVC	Dementia	-0.50811	1.19959	9220.95741	-0.424	0.67189
329	Phonology	CCVC	MCI	-4.88891	1.22383	8018.6627	-3.995	6.53E-05	***
330	Phonology	CCVC	RHD	-0.03176	1.78532	1701.4798	-0.018	0.985808
331	Phonology	CCVC	TBI	-4.2197	1.13301	8130.11639	-3.724	0.000197	***
335	Phonology	CCVCC	(Intercept)	5.8837	0.8673	14.0964	6.784	8.51E-06	***
336	Phonology	CCVCC	LHD	-2.3228	0.2104	2186.5057	-11.039	<2e-16	***
337	Phonology	CCVCC	Dementia	-0.3581	0.3973	7506.3217	-0.901	0.367
338	Phonology	CCVCC	MCI	-1.5946	0.4032	6578.7637	-3.955	7.73E-05	***
339	Phonology	CCVCC	RHD	-0.6902	0.5249	1586.9237	-1.315	0.189
340	Phonology	CCVCC	TBI	-1.5117	0.3582	6489.1494	-4.22	2.48E-05	***
344	Phonology	CV	(Intercept)	59.2119	9.1248	13.8836	6.489	1.49E-05	***
345	Phonology	CV	LHD	-23.7862	1.9746	2388.6422	-12.046	<2e-16	***
346	Phonology	CV	Dementia	-2.5451	3.5635	9816.2683	-0.714	0.475
347	Phonology	CV	MCI	-15.6365	3.6268	8494.5626	-4.311	1.64E-05	***
348	Phonology	CV	RHD	0.6533	5.2612	1744.7306	0.124	0.901
349	Phonology	CV	TBI	-19.1804	3.3188	8582.7505	-5.779	7.76E-09	***
353	Phonology	CVC	(Intercept)	86.1598	12.1818	13.9082	7.073	5.78E-06	***
354	Phonology	CVC	LHD	-36.5552	2.6618	2414.4386	-13.733	<2e-16	***
355	Phonology	CVC	Dementia	-4.7107	4.7259	9885.6908	-0.997	0.319
356	Phonology	CVC	MCI	-22.469	4.8301	8632.7729	-4.652	3.34E-06	***
357	Phonology	CVC	RHD	-0.6525	7.1261	1704.1516	-0.092	0.927
358	Phonology	CVC	TBI	-28.6143	4.4216	8797.5938	-6.471	1.02E-10	***
362	Phonology	CVCC	(Intercept)	30.4797	4.1016	13.9943	7.431	3.20E-06	***
363	Phonology	CVCC	LHD	-12.5198	0.9382	2338.2239	-13.345	<2e-16	***
364	Phonology	CVCC	Dementia	-2.0592	1.6741	9577.9347	-1.23	0.219
365	Phonology	CVCC	MCI	-7.1609	1.7081	8305.1875	-4.192	2.79E-05	***
366	Phonology	CVCC	RHD	0.7602	2.4971	1686.158	0.304	0.761
367	Phonology	CVCC	TBI	-8.757	1.573	8416.4553	-5.567	2.67E-08	***
371	Phonology	CVCCC	(Intercept)	4.90401	0.67706	15.89703	7.243	2.04E-06	***
372	Phonology	CVCCC	LHD	1.34005	0.26041	2066.03968	5.146	2.92E-07	***
373	Phonology	CVCCC	Dementia	-0.07296	0.49106	7868.46236	-0.149	0.882
374	Phonology	CVCCC	MCI	-0.79205	0.4849	6490.23394	-1.633	0.102
375	Phonology	CVCCC	RHD	0.01692	0.7025	1572.43636	0.024	0.981
376	Phonology	CVCCC	TBI	-0.48652	0.43369	6541.30116	-1.122	0.262
380	Semantics	Cardinal.Number.Count	(Intercept)	1.50184	0.314	14.25977	4.783	2.78E-04	***
381	Semantics	Cardinal.Number.Count	LHD	-0.28857	0.08003	2062.46099	-3.606	3.19E-04	***
382	Semantics	Cardinal.Number.Count	Dementia	-0.16206	0.16217	9926.84882	-0.999	0.317665
383	Semantics	Cardinal.Number.Count	MCI	0.01102	0.15982	7518.94911	0.069	9.45E-01
384	Semantics	Cardinal.Number.Count	RHD	-0.53098	0.2105	1915.38974	-2.523	0.011732	*
385	Semantics	Cardinal.Number.Count	TBI	-0.44632	0.14595	6913.99799	-3.058	0.002236	**
389	Semantics	Cardinal.Number.Ratio	(Intercept)	1.67E-01	3.02E-02	1.42E+01	5.509	7.25E-05	***
390	Semantics	Cardinal.Number.Ratio	LHD	-5.16E-02	7.88E-03	1.48E+03	-6.545	8.17E-11	***
391	Semantics	Cardinal.Number.Ratio	Dementia	-6.02E-02	1.75E-02	9.92E+03	-3.434	0.000597	***
392	Semantics	Cardinal.Number.Ratio	MCI	1.32E-01	1.68E-02	5.98E+03	7.875	4.02E-15	***
393	Semantics	Cardinal.Number.Ratio	RHD	-3.19E-02	2.08E-02	1.72E+03	-1.533	0.125569
394	Semantics	Cardinal.Number.Ratio	TBI	-4.05E-02	1.52E-02	4.73E+03	-2.661	0.007808	**
398	Morphology Inflectional	Case.Nominative.Count	(Intercept)	22.47614	4.35146	13.89186	5.165	1.47E-04	***
399	Morphology Inflectional	Case.Nominative.Count	LHD	-4.86875	0.95894	2321.29712	-5.077	4.13E-07	***
400	Morphology Inflectional	Case.Nominative.Count	Dementia	0.09396	1.7147	9056.57176	0.055	0.956302
401	Morphology Inflectional	Case.Nominative.Count	MCI	-5.65801	1.74745	7981.90367	-3.238	0.001209	**
402	Morphology Inflectional	Case.Nominative.Count	RHD	0.58822	2.53069	1647.87131	0.232	0.816229
403	Morphology Inflectional	Case.Nominative.Count	TBI	-5.93741	1.60116	8076.45134	-3.708	0.00021	***
407	Morphology Inflectional	Case.Nominative.Ratio	(Intercept)	5.07E-02	3.50E-03	1.37E+01	14.495	1.03E-09	***
408	Morphology Inflectional	Case.Nominative.Ratio	LHD	3.48E-03	7.50E-04	2.61E+03	4.633	3.78E-06	***
409	Morphology Inflectional	Case.Nominative.Ratio	Dementia	2.65E-03	1.11E-03	8.93E+03	2.38	0.0173	*
410	Morphology Inflectional	Case.Nominative.Ratio	MCI	-2.21E-03	1.18E-03	8.76E+03	-1.87	0.0616	.
411	Morphology Inflectional	Case.Nominative.Ratio	RHD	2.19E-03	2.14E-03	1.16E+03	1.025	0.3054
412	Morphology Inflectional	Case.Nominative.Ratio	TBI	-2.29E-03	1.08E-03	9.02E+03	-2.128	0.0334	*
416	Morphology Inflectional	Case.marker.Ratio	(Intercept)	4.27E-03	8.75E-04	1.60E+01	4.877	1.68E-04	***
417	Morphology Inflectional	Case.marker.Ratio	LHD	-2.54E-03	3.59E-04	3.37E+03	-7.071	1.86E-12	***
418	Morphology Inflectional	Case.marker.Ratio	Dementia	6.72E-04	4.61E-04	9.52E+03	1.457	0.145182
419	Morphology Inflectional	Case.marker.Ratio	MCI	-1.65E-03	5.02E-04	9.61E+03	-3.292	0.001	***
420	Morphology Inflectional	Case.marker.Ratio	RHD	-1.84E-03	1.17E-03	8.18E+02	-1.571	0.116465
421	Morphology Inflectional	Case.marker.Ratio	TBI	1.46E-03	4.50E-04	9.43E+03	3.243	0.001186	**
425	Syntax	Clausal.complement.Count	(Intercept)	6.01409	1.01089	14.45549	5.949	3.11E-05	***
426	Syntax	Clausal.complement.Count	LHD	-0.72496	0.2788	2173.12643	-2.6	0.009379	**
427	Syntax	Clausal.complement.Count	Dementia	0.05107	0.50579	7457.81374	0.101	0.91958
428	Syntax	Clausal.complement.Count	MCI	-1.59733	0.5272	6569.20997	-3.03	0.002456	**
429	Syntax	Clausal.complement.Count	RHD	-0.04574	0.72003	1670.50877	-0.064	0.949359
430	Syntax	Clausal.complement.Count	TBI	-1.70891	0.49086	6488.60172	-3.481	0.000502	***
434	Syntax	Clausal.complement.Ratio	(Intercept)	2.01E-02	1.05E-03	2.20E+01	19.137	3.25E-15	***
435	Syntax	Clausal.complement.Ratio	LHD	1.38E-03	6.58E-04	1.95E+03	2.099	0.036	*
436	Syntax	Clausal.complement.Ratio	Dementia	2.21E-03	1.15E-03	9.67E+03	1.916	0.0554	.
437	Syntax	Clausal.complement.Ratio	MCI	-1.42E-03	1.17E-03	5.55E+03	-1.216	0.2239
438	Syntax	Clausal.complement.Ratio	RHD	2.47E-03	1.78E-03	1.33E+03	1.391	0.1645
439	Syntax	Clausal.complement.Ratio	TBI	7.39E-04	1.06E-03	4.77E+03	0.695	0.4869
443	Syntax	Clausal.modifier.of.noun.Ratio	(Intercept)	2.14E-03	3.00E-04	1.75E+01	7.149	1.36E-06	***
444	Syntax	Clausal.modifier.of.noun.Ratio	LHD	-5.31E-04	1.70E-04	1.15E+03	-3.128	1.81E-03	**
445	Syntax	Clausal.modifier.of.noun.Ratio	Dementia	-3.90E-04	3.65E-04	9.28E+03	-1.068	0.28567
446	Syntax	Clausal.modifier.of.noun.Ratio	MCI	3.05E-04	3.48E-04	3.58E+03	0.875	0.38143
447	Syntax	Clausal.modifier.of.noun.Ratio	RHD	3.36E-05	4.49E-04	1.26E+03	0.075	0.94028
448	Syntax	Clausal.modifier.of.noun.Ratio	TBI	4.05E-04	3.15E-04	2.56E+03	1.285	0.19898
452	Syntax	Clauses..Total.Clauses.in.Text.	(Intercept)	34.889	5.57	13.825	6.264	2.20E-05	***
453	Syntax	Clauses..Total.Clauses.in.Text.	LHD	-4.934	1.152	2355.029	-4.281	1.93E-05	***
454	Syntax	Clauses..Total.Clauses.in.Text.	Dementia	-1.103	2.087	9912.091	-0.528	0.597276
455	Syntax	Clauses..Total.Clauses.in.Text.	MCI	-7.124	2.122	8547.843	-3.356	0.000793	***
456	Syntax	Clauses..Total.Clauses.in.Text.	RHD	-1.053	3.073	1727.669	-0.343	0.731963
457	Syntax	Clauses..Total.Clauses.in.Text.	TBI	-6.937	1.942	8645.862	-3.573	0.000355	***
461	Readability	Coleman.Liau.Index	(Intercept)	3.19519	0.24515	19.78823	13.034	3.61E-11	***
462	Readability	Coleman.Liau.Index	LHD	-3.20506	0.13196	3966.2515	-24.287	<2e-16	***
463	Readability	Coleman.Liau.Index	Dementia	-0.46797	0.17623	9734.9916	-2.656	0.00793	**
464	Readability	Coleman.Liau.Index	MCI	-0.39879	0.18981	8753.00259	-2.101	0.03567	*
465	Readability	Coleman.Liau.Index	RHD	-0.03777	0.41414	1289.98683	-0.091	0.92734
466	Readability	Coleman.Liau.Index	TBI	-0.30177	0.17061	8341.50152	-1.769	0.07696	.
470	Syntax	Complement.of.preposition.Ratio	(Intercept)	2.85E-03	2.20E-04	1.93E+01	12.974	5.72E-11	***
471	Syntax	Complement.of.preposition.Ratio	LHD	-1.17E-03	1.58E-04	1.39E+03	-7.445	1.70E-13	***
472	Syntax	Complement.of.preposition.Ratio	Dementia	-3.41E-04	3.65E-04	6.72E+03	-0.934	0.350431
473	Syntax	Complement.of.preposition.Ratio	MCI	-1.95E-04	3.36E-04	2.74E+03	-0.579	0.562392
474	Syntax	Complement.of.preposition.Ratio	RHD	-1.87E-04	4.23E-04	2.10E+03	-0.442	0.658619
475	Syntax	Complement.of.preposition.Ratio	TBI	1.07E-03	3.01E-04	1.76E+03	3.574	0.000362	***
479	Syntax	Compound.modifier.Count	(Intercept)	5.29E+00	1.02E+00	1.85E+01	5.207	5.47E-05	***
480	Syntax	Compound.modifier.Count	LHD	1.91E+00	4.96E-01	2.99E+03	3.843	1.24E-04	***
481	Syntax	Compound.modifier.Count	Dementia	-2.79E-01	7.61E-01	8.02E+03	-0.367	0.713995
482	Syntax	Compound.modifier.Count	MCI	-9.79E-01	7.74E-01	7.39E+03	-1.265	0.205759
483	Syntax	Compound.modifier.Count	RHD	6.80E-03	1.39E+00	1.45E+03	0.005	0.996091
484	Syntax	Compound.modifier.Count	TBI	-2.56E-01	7.57E-01	6.09E+03	-0.338	0.73566
488	Syntax	Compound.modifier.Ratio	(Intercept)	2.31E-02	3.97E-03	1.86E+01	5.812	1.47E-05	***
489	Syntax	Compound.modifier.Ratio	LHD	2.75E-02	1.94E-03	3.31E+03	14.155	<2e-16	***
490	Syntax	Compound.modifier.Ratio	Dementia	1.24E-04	2.75E-03	9.80E+03	0.045	0.964
491	Syntax	Compound.modifier.Ratio	MCI	1.48E-03	2.94E-03	8.79E+03	0.503	0.615
492	Syntax	Compound.modifier.Ratio	RHD	3.84E-03	5.77E-03	1.31E+03	0.666	0.506
493	Syntax	Compound.modifier.Ratio	TBI	9.42E-04	2.65E-03	8.55E+03	0.356	0.722
497	Morphology Inflectional	ConjType.Cmp.Count	(Intercept)	16.1388	2.611	13.9229	6.181	2.45E-05	***
498	Morphology Inflectional	ConjType.Cmp.Count	LHD	-5.2252	0.572	2251.5564	-9.135	<2e-16	***
499	Morphology Inflectional	ConjType.Cmp.Count	Dementia	-0.3828	1.0183	8980.2596	-0.376	0.707
500	Morphology Inflectional	ConjType.Cmp.Count	MCI	-4.8886	1.0217	7873.3997	-4.785	1.74E-06	***
501	Morphology Inflectional	ConjType.Cmp.Count	RHD	-1.7001	1.5154	1621.2601	-1.122	0.262
502	Morphology Inflectional	ConjType.Cmp.Count	TBI	-6.0132	0.9514	8127.0997	-6.32	2.75E-10	***
506	Morphology Inflectional	ConjType.Cmp.Ratio	(Intercept)	3.99E-02	2.03E-03	2.07E+01	19.696	6.64E-15	***
507	Morphology Inflectional	ConjType.Cmp.Ratio	LHD	3.20E-03	1.13E-03	3.08E+03	2.838	0.00457	**
508	Morphology Inflectional	ConjType.Cmp.Ratio	Dementia	5.67E-04	1.58E-03	8.84E+03	0.36	0.71914
509	Morphology Inflectional	ConjType.Cmp.Ratio	MCI	-2.19E-03	1.66E-03	7.82E+03	-1.32	0.187
510	Morphology Inflectional	ConjType.Cmp.Ratio	RHD	-3.67E-03	3.34E-03	1.21E+03	-1.1	0.27164
511	Morphology Inflectional	ConjType.Cmp.Ratio	TBI	-4.69E-03	1.52E-03	7.30E+03	-3.088	0.00202	**
515	Morphology	Conjunct.Count	(Intercept)	6.1509	0.8137	14.3324	7.559	2.28E-06	***
516	Morphology	Conjunct.Count	LHD	-2.0148	0.2116	2007.1271	-9.522	<2e-16	***
517	Morphology	Conjunct.Count	Dementia	-0.2873	0.4057	7700.0708	-0.708	0.479
518	Morphology	Conjunct.Count	MCI	-1.7881	0.3959	6652.5215	-4.516	6.40E-06	***
519	Morphology	Conjunct.Count	RHD	-0.6696	0.5516	1666.6941	-1.214	0.225
520	Morphology	Conjunct.Count	TBI	-1.6064	0.3715	6710.5041	-4.324	1.56E-05	***
524	Morphology	Conjunct.Ratio	(Intercept)	2.41E-02	1.24E-03	2.01E+01	19.41	1.79E-14	***
525	Morphology	Conjunct.Ratio	LHD	-4.74E-03	7.15E-04	1.92E+03	-6.638	4.12E-11	***
526	Morphology	Conjunct.Ratio	Dementia	6.01E-04	1.31E-03	9.71E+03	0.46	0.6454
527	Morphology	Conjunct.Ratio	MCI	-2.37E-03	1.31E-03	5.57E+03	-1.807	0.0707	.
528	Morphology	Conjunct.Ratio	RHD	-3.59E-03	1.91E-03	1.44E+03	-1.88	0.0603	.
529	Morphology	Conjunct.Ratio	TBI	-1.72E-03	1.19E-03	4.77E+03	-1.439	0.1503
533	Lexical	Content.Words..Total.	(Intercept)	102.919	14.491	13.979	7.102	5.36E-06	***
534	Lexical	Content.Words..Total.	LHD	-33.49	3.278	2462.42	-10.217	<2e-16	***
535	Lexical	Content.Words..Total.	Dementia	-5.219	5.707	9904.725	-0.914	0.36
536	Lexical	Content.Words..Total.	MCI	-26.458	5.858	8758.708	-4.517	6.36E-06	***
537	Lexical	Content.Words..Total.	RHD	-0.721	8.822	1662.668	-0.082	0.935
538	Lexical	Content.Words..Total.	TBI	-29.185	5.354	8957.849	-5.452	5.12E-08	***
542	Lexical	Content.Words..Unique.	(Intercept)	59.685	6.806	13.746	8.77	5.31E-07	***
543	Lexical	Content.Words..Unique.	LHD	-20.862	1.357	2613.51	-15.376	<2e-16	***
544	Lexical	Content.Words..Unique.	Dementia	-3.372	2.203	9877.259	-1.531	0.126
545	Lexical	Content.Words..Unique.	MCI	-11.47	2.298	9147.601	-4.992	6.10E-07	***
546	Lexical	Content.Words..Unique.	RHD	2.363	3.737	1502.452	0.632	0.527
547	Lexical	Content.Words..Unique.	TBI	-15.1	2.095	9484.666	-7.208	6.11E-13	***
551	Morphology	Coordinating.conjunction.Count	(Intercept)	15.6979	2.4593	13.9846	6.383	1.71E-05	***
552	Morphology	Coordinating.conjunction.Count	LHD	-5.8287	0.5549	2483.4438	-10.503	<2e-16	***
553	Morphology	Coordinating.conjunction.Count	Dementia	-0.3451	0.9638	9904.3464	-0.358	0.72
554	Morphology	Coordinating.conjunction.Count	MCI	-4.6815	0.9898	8781.7835	-4.729	2.29E-06	***
555	Morphology	Coordinating.conjunction.Count	RHD	-1.3933	1.4947	1668.8925	-0.932	0.351
556	Morphology	Coordinating.conjunction.Count	TBI	-6.1159	0.9046	8986.3128	-6.761	1.46E-11	***
560	Morphology	Coordinating.conjunction.Ratio	(Intercept)	6.15E-02	2.81E-03	1.79E+01	21.893	2.32E-14	***
561	Morphology	Coordinating.conjunction.Ratio	LHD	-7.77E-03	1.33E-03	3.00E+03	-5.857	5.23E-09	***
562	Morphology	Coordinating.conjunction.Ratio	Dementia	1.84E-03	1.92E-03	9.81E+03	0.958	0.3381
563	Morphology	Coordinating.conjunction.Ratio	MCI	-4.66E-03	2.04E-03	8.74E+03	-2.283	0.0225	*
564	Morphology	Coordinating.conjunction.Ratio	RHD	-3.95E-03	3.89E-03	1.25E+03	-1.015	0.3102
565	Morphology	Coordinating.conjunction.Ratio	TBI	-8.57E-03	1.85E-03	8.56E+03	-4.641	3.52E-06	***
569	Lexical	Corrected.TTR..CTTR.	(Intercept)	4.25786	0.14047	14.12583	30.312	2.94E-14	***
570	Lexical	Corrected.TTR..CTTR.	LHD	-0.81111	0.03321	4225.05179	-24.421	<2e-16	***
571	Lexical	Corrected.TTR..CTTR.	Dementia	-0.12772	0.0434	9689.97973	-2.943	0.003256	**
572	Lexical	Corrected.TTR..CTTR.	MCI	-0.17342	0.04718	9888.59293	-3.676	0.000238	***
573	Lexical	Corrected.TTR..CTTR.	RHD	0.15167	0.10622	1262.77453	1.428	0.153575
574	Lexical	Corrected.TTR..CTTR.	TBI	-0.2776	0.0424	9907.69279	-6.548	6.13E-11	***
578	Readability	Dale.Chall.Readability.Score	(Intercept)	6.97261	0.14413	19.45611	48.376	<2e-16	***
579	Readability	Dale.Chall.Readability.Score	LHD	1.68483	0.07658	4567.88193	22.002	<2e-16	***
580	Readability	Dale.Chall.Readability.Score	Dementia	-0.12393	0.09755	9658.96715	-1.27	0.2039
581	Readability	Dale.Chall.Readability.Score	MCI	0.26149	0.10601	9020.9893	2.467	0.0137	*
582	Readability	Dale.Chall.Readability.Score	RHD	0.06638	0.25331	1226.50827	0.262	0.7933
583	Readability	Dale.Chall.Readability.Score	TBI	0.46087	0.09493	8593.96894	4.855	1.23E-06	***
587	Semantics	Date.Count	(Intercept)	2.9527	0.9318	13.4467	3.169	7.13E-03	**
588	Semantics	Date.Count	LHD	-0.8028	0.1425	2082.6446	-5.632	2.02E-08	***
589	Semantics	Date.Count	Dementia	-0.1442	0.3158	9927.136	-0.457	0.64789
590	Semantics	Date.Count	MCI	-0.5764	0.3035	7239.6776	-1.899	0.0576	.
591	Semantics	Date.Count	RHD	-0.3903	0.3752	2379.2558	-1.04	0.29834
592	Semantics	Date.Count	TBI	-0.2482	0.2759	6172.2788	-0.899	0.36845
596	Semantics	Date.Ratio	(Intercept)	0.19386	0.03621	13.46275	5.354	1.16E-04	***
597	Semantics	Date.Ratio	LHD	-0.07011	0.00625	1842.48313	-11.218	<2e-16	***
598	Semantics	Date.Ratio	Dementia	-0.02966	0.01356	9924.94976	-2.187	0.028787	*
599	Semantics	Date.Ratio	MCI	-0.03933	0.01312	7054.10382	-2.998	0.002723	**
600	Semantics	Date.Ratio	RHD	-0.02573	0.01643	2006.39392	-1.566	0.117589
601	Semantics	Date.Ratio	TBI	-0.02116	0.01194	6058.04989	-1.772	0.076428	.
605	Morphology Inflectional	Dative.Ratio	(Intercept)	1.65E-03	2.47E-04	1.69E+01	6.694	3.88E-06	***
606	Morphology Inflectional	Dative.Ratio	LHD	-5.13E-04	1.22E-04	1.25E+03	-4.2	2.86E-05	***
607	Morphology Inflectional	Dative.Ratio	Dementia	-1.31E-04	2.73E-04	9.54E+03	-0.479	0.6321
608	Morphology Inflectional	Dative.Ratio	MCI	-1.55E-04	2.58E-04	3.85E+03	-0.602	0.547
609	Morphology Inflectional	Dative.Ratio	RHD	5.03E-04	3.23E-04	1.51E+03	1.556	0.1199
610	Morphology Inflectional	Dative.Ratio	TBI	5.94E-04	2.33E-04	2.70E+03	2.55	0.0108	*
614	Morphology Inflectional	Dative.Ratio	(Intercept)	13.001	1.8886	14.4201	6.884	6.42E-06	***
615	Morphology Inflectional	Dative.Ratio	LHD	-3.8942	0.5331	2377.8667	-7.305	3.77E-13	***
616	Morphology Inflectional	Dative.Ratio	Dementia	-0.7107	0.8459	8407.7417	-0.84	0.401
617	Morphology Inflectional	Dative.Ratio	MCI	-3.5831	0.8886	7692.1865	-4.032	5.58E-05	***
618	Morphology Inflectional	Dative.Ratio	RHD	-1.6464	1.4321	1441.6486	-1.15	0.25
619	Morphology Inflectional	Dative.Ratio	TBI	-4.2202	0.8305	7943.2464	-5.082	3.83E-07	***
623	Morphology Inflectional	Dative.Ratio	(Intercept)	3.77E-02	4.67E-03	1.39E+01	8.067	1.29E-06	***
624	Morphology Inflectional	Dative.Ratio	LHD	-2.25E-04	1.12E-03	2.41E+03	-0.2	0.841
625	Morphology Inflectional	Dative.Ratio	Dementia	3.32E-04	1.64E-03	8.33E+03	0.202	0.84
626	Morphology Inflectional	Dative.Ratio	MCI	1.99E-04	1.76E-03	8.06E+03	0.113	0.91
627	Morphology Inflectional	Dative.Ratio	RHD	-4.70E-03	3.13E-03	1.16E+03	-1.503	0.133
628	Morphology Inflectional	Dative.Ratio	TBI	1.29E-04	1.64E-03	8.36E+03	0.079	0.937
632	Morphology Inflectional	Definite.Indefinite.Count	(Intercept)	5.92883	0.76623	14.19026	7.738	1.85E-06	***
633	Morphology Inflectional	Definite.Indefinite.Count	LHD	-1.87797	0.204	1968.53082	-9.206	<2e-16	***
634	Morphology Inflectional	Definite.Indefinite.Count	Dementia	-0.5798	0.39182	7259.7478	-1.48	0.138979
635	Morphology Inflectional	Definite.Indefinite.Count	MCI	-0.48761	0.378	6335.82615	-1.29	1.97E-01
636	Morphology Inflectional	Definite.Indefinite.Count	RHD	-0.03962	0.5258	1619.74131	-0.075	0.939951
637	Morphology Inflectional	Definite.Indefinite.Count	TBI	-1.34485	0.35195	6186.74578	-3.821	0.000134	***
641	Morphology Inflectional	Definite.Indefinite.Ratio	(Intercept)	1.67E-02	1.15E-03	1.57E+01	14.555	1.55E-10	***
642	Morphology Inflectional	Definite.Indefinite.Ratio	LHD	2.73E-04	5.40E-04	1.65E+03	0.505	0.6136
643	Morphology Inflectional	Definite.Indefinite.Ratio	Dementia	-1.12E-03	9.15E-04	7.16E+03	-1.225	0.2208
644	Morphology Inflectional	Definite.Indefinite.Ratio	MCI	4.04E-03	9.05E-04	6.02E+03	4.465	8.14E-06	***
645	Morphology Inflectional	Definite.Indefinite.Ratio	RHD	-9.44E-04	1.44E-03	9.90E+02	-0.658	0.5109
646	Morphology Inflectional	Definite.Indefinite.Ratio	TBI	1.53E-03	8.39E-04	5.68E+03	1.821	0.0687	.
650	Morphology Inflectional	Degree.Positive.Count	(Intercept)	10.0394	1.4921	14.1002	6.728	9.30E-06	***
651	Morphology Inflectional	Degree.Positive.Count	LHD	-3.6576	0.3673	2235.917	-9.957	<2e-16	***
652	Morphology Inflectional	Degree.Positive.Count	Dementia	-0.5816	0.6997	8426.9427	-0.831	0.406
653	Morphology Inflectional	Degree.Positive.Count	MCI	-2.6927	0.6692	7386.2394	-4.024	5.79E-05	***
654	Morphology Inflectional	Degree.Positive.Count	RHD	-0.4179	0.9528	1594.2176	-0.439	0.661
655	Morphology Inflectional	Degree.Positive.Count	TBI	-3.0527	0.6176	7506.2184	-4.943	7.87E-07	***
659	Morphology Inflectional	Degree.Positive.Ratio	(Intercept)	2.60E-02	2.90E-03	1.65E+01	8.965	9.38E-08	***
660	Morphology Inflectional	Degree.Positive.Ratio	LHD	3.62E-03	1.22E-03	1.79E+03	2.971	0.00301	**
661	Morphology Inflectional	Degree.Positive.Ratio	Dementia	-7.90E-04	2.10E-03	8.35E+03	-0.377	0.70614
662	Morphology Inflectional	Degree.Positive.Ratio	MCI	1.56E-03	2.05E-03	7.10E+03	0.761	0.44686
663	Morphology Inflectional	Degree.Positive.Ratio	RHD	-1.05E-03	3.27E-03	9.82E+02	-0.321	0.74818
664	Morphology Inflectional	Degree.Positive.Ratio	TBI	-1.23E-03	1.88E-03	7.08E+03	-0.653	0.51357
668	Morphology	Determiner.Count	(Intercept)	20.2285	2.5243	14.3971	8.013	1.11E-06	***
669	Morphology	Determiner.Count	LHD	-8.5633	0.6949	2630.3295	-12.323	<2e-16	***
670	Morphology	Determiner.Count	Dementia	-1.3615	1.1391	9887.8058	-1.195	0.232
671	Morphology	Determiner.Count	MCI	-4.7936	1.1843	8989.8834	-4.048	5.22E-05	***
672	Morphology	Determiner.Count	RHD	-1.3663	1.9076	1550.2762	-0.716	0.474
673	Morphology	Determiner.Count	TBI	-6.6288	1.0798	9227.3152	-6.139	8.66E-10	***
677	Morphology	Determiner.Ratio	(Intercept)	9.03E-02	7.98E-03	1.37E+01	11.312	2.57E-08	***
678	Morphology	Determiner.Ratio	LHD	-2.20E-02	1.67E-03	2.87E+03	-13.154	<2e-16	***
679	Morphology	Determiner.Ratio	Dementia	-1.49E-03	2.45E-03	9.80E+03	-0.607	0.544
680	Morphology	Determiner.Ratio	MCI	3.09E-03	2.61E-03	9.55E+03	1.183	0.237
681	Morphology	Determiner.Ratio	RHD	-7.14E-03	4.84E-03	1.24E+03	-1.475	0.14
682	Morphology	Determiner.Ratio	TBI	-5.92E-04	2.37E-03	9.84E+03	-0.25	0.802
686	Readability	Difficult.Words	(Intercept)	42.577	7.976	13.9444	5.338	0.000106	***
687	Readability	Difficult.Words	LHD	0.8066	1.7701	2508.9707	0.456	0.648664
688	Readability	Difficult.Words	Dementia	-2.8728	3.0189	9898.3573	-0.952	0.341318
689	Readability	Difficult.Words	MCI	-7.3999	3.1138	8880.002	-2.376	0.017501	*
690	Readability	Difficult.Words	RHD	-1.1395	4.7925	1618.8324	-0.238	0.812088
691	Readability	Difficult.Words	TBI	-5.4644	2.8442	9132.1844	-1.921	0.054733	.
695	Syntax	Direct.object.Count	(Intercept)	13.5334	1.8931	14.0726	7.149	4.80E-06	***
696	Syntax	Direct.object.Count	LHD	-4.0031	0.4564	2263.5258	-8.772	<2e-16	***
697	Syntax	Direct.object.Count	Dementia	-0.4242	0.8298	9345.0359	-0.511	0.609
698	Syntax	Direct.object.Count	MCI	-3.3728	0.8413	7962.8336	-4.009	6.15E-05	***
699	Syntax	Direct.object.Count	RHD	0.8387	1.2116	1731.8388	0.692	0.489
700	Syntax	Direct.object.Count	TBI	-3.6289	0.779	8061.3897	-4.658	3.24E-06	***
704	Syntax	Direct.object.Ratio	(Intercept)	5.66E-02	4.32E-03	1.40E+01	13.099	3.06E-09	***
705	Syntax	Direct.object.Ratio	LHD	-2.26E-03	1.07E-03	2.01E+03	-2.106	0.03535	*
706	Syntax	Direct.object.Ratio	Dementia	1.03E-03	1.95E-03	9.91E+03	0.528	0.59771
707	Syntax	Direct.object.Ratio	MCI	2.18E-03	1.98E-03	8.20E+03	1.102	0.27068
708	Syntax	Direct.object.Ratio	RHD	2.87E-03	2.86E-03	1.46E+03	1.003	0.31583
709	Syntax	Direct.object.Ratio	TBI	4.95E-03	1.81E-03	8.26E+03	2.739	0.00618	**
713	Readability	Estimated.Reading.Time..sec.	(Intercept)	13.7766	1.9895	13.9357	6.925	7.22E-06	***
714	Readability	Estimated.Reading.Time..sec.	LHD	-4.6708	0.4393	2437.6732	-10.633	<2e-16	***
715	Readability	Estimated.Reading.Time..sec.	Dementia	-0.6869	0.7749	9907.8344	-0.886	0.375
716	Readability	Estimated.Reading.Time..sec.	MCI	-3.3927	0.793	8695.1884	-4.278	1.90E-05	***
717	Readability	Estimated.Reading.Time..sec.	RHD	-0.233	1.1783	1693.7941	-0.198	0.843
718	Readability	Estimated.Reading.Time..sec.	TBI	-3.9353	0.725	8863.3348	-5.428	5.85E-08	***
722	Morphology	Expletive.Count	(Intercept)	1.71384	0.14707	15.70842	11.653	3.87E-09	***
723	Morphology	Expletive.Count	LHD	0.08137	0.08878	1307.35104	0.917	0.36
724	Morphology	Expletive.Count	Dementia	-0.11658	0.16692	2591.95107	-0.698	0.485
725	Morphology	Expletive.Count	MCI	0.19547	0.16309	1722.33005	1.199	0.231
726	Morphology	Expletive.Count	RHD	0.24976	0.20894	1506.50904	1.195	0.232
727	Morphology	Expletive.Count	TBI	0.22584	0.17889	1477.04259	1.262	0.207
731	Morphology	Expletive.Ratio	(Intercept)	3.13E-03	5.34E-04	1.59E+01	5.855	2.51E-05	***
732	Morphology	Expletive.Ratio	LHD	-9.94E-04	2.28E-04	1.27E+03	-4.358	1.42E-05	***
733	Morphology	Expletive.Ratio	Dementia	-5.15E-04	4.19E-04	9.86E+03	-1.229	0.2191
734	Morphology	Expletive.Ratio	MCI	8.73E-04	4.22E-04	6.30E+03	2.069	0.0386	*
735	Morphology	Expletive.Ratio	RHD	2.94E-04	6.08E-04	9.24E+02	0.483	0.6292
736	Morphology	Expletive.Ratio	TBI	-5.76E-05	3.85E-04	5.90E+03	-0.15	0.8812
740	Readability	Flesch.Reading.Ease	(Intercept)	90.8262	0.763	13.9712	119.039	<2e-16	***
741	Readability	Flesch.Reading.Ease	LHD	4.4016	0.2671	1865.0715	16.48	<2e-16	***
742	Readability	Flesch.Reading.Ease	Dementia	1.0607	0.457	9883.0463	2.321	0.020292	*
743	Readability	Flesch.Reading.Ease	MCI	0.97	0.4697	7996.7676	2.065	0.038925	*
744	Readability	Flesch.Reading.Ease	RHD	1.4987	0.7232	1175.8242	2.072	0.038445	*
745	Readability	Flesch.Reading.Ease	TBI	1.4501	0.4287	8050.3298	3.383	0.000721	***
749	Readability	Flesch.Kincaid.Grade.Level	(Intercept)	2.77034	0.13003	14.72908	21.305	1.78E-12	***
750	Readability	Flesch.Kincaid.Grade.Level	LHD	-1.38316	0.05624	2404.13575	-24.593	<2e-16	***
751	Readability	Flesch.Kincaid.Grade.Level	Dementia	-0.22122	0.08822	9852.00525	-2.508	0.0122	*
752	Readability	Flesch.Kincaid.Grade.Level	MCI	-0.21392	0.09226	8281.8527	-2.319	0.0204	*
753	Readability	Flesch.Kincaid.Grade.Level	RHD	-0.28512	0.15754	1240.74238	-1.81	0.0706	.
754	Readability	Flesch.Kincaid.Grade.Level	TBI	-0.55886	0.08387	8168.49913	-6.664	2.84E-11	***
758	Lexical	Function.Words..Total.	(Intercept)	128.572	20.393	13.938	6.305	1.98E-05	***
759	Lexical	Function.Words..Total.	LHD	-35.58	4.505	2471.906	-7.898	4.24E-15	***
760	Lexical	Function.Words..Total.	Dementia	-5.382	7.88	9906.008	-0.683	0.49461
761	Lexical	Function.Words..Total.	MCI	-30.119	8.08	8752.533	-3.728	0.000195	***
762	Lexical	Function.Words..Total.	RHD	-1.723	12.111	1687.237	-0.142	0.886858
763	Lexical	Function.Words..Total.	TBI	-35.605	7.386	8943.607	-4.821	1.45E-06	***
767	Lexical	Function.Words..Unique.	(Intercept)	31.0051	2.4211	13.8926	12.806	4.43E-09	***
768	Lexical	Function.Words..Unique.	LHD	-7.961	0.5175	3486.7687	-15.384	<2e-16	***
769	Lexical	Function.Words..Unique.	Dementia	-1.204	0.7237	9774.7181	-1.664	0.0962	.
770	Lexical	Function.Words..Unique.	MCI	-3.3086	0.7774	9745.9255	-4.256	2.10E-05	***
771	Lexical	Function.Words..Unique.	RHD	2.2626	1.5526	1328.4679	1.457	0.1453
772	Lexical	Function.Words..Unique.	TBI	-4.2983	0.7024	9917.6919	-6.12	9.72E-10	***
776	Morphology Inflectional	Gender.Masculine.Count	(Intercept)	5.94E+00	6.67E-01	1.58E+01	8.911	1.50E-07	***
777	Morphology Inflectional	Gender.Masculine.Count	LHD	-1.03E+00	2.73E-01	1.76E+03	-3.769	1.70E-04	***
778	Morphology Inflectional	Gender.Masculine.Count	Dementia	-4.36E-03	5.00E-01	5.30E+03	-0.009	0.99304
779	Morphology Inflectional	Gender.Masculine.Count	MCI	-1.40E+00	5.42E-01	4.09E+03	-2.58	0.0099	**
780	Morphology Inflectional	Gender.Masculine.Count	RHD	-4.85E-01	7.27E-01	2.07E+03	-0.666	0.50533
781	Morphology Inflectional	Gender.Masculine.Count	TBI	-8.51E-01	5.02E-01	4.22E+03	-1.694	0.09032	.
785	Morphology Inflectional	Gender.Masculine.Ratio	(Intercept)	1.58E-02	2.84E-03	1.39E+01	5.57	7.01E-05	***
786	Morphology Inflectional	Gender.Masculine.Ratio	LHD	-8.52E-04	5.67E-04	1.43E+03	-1.504	0.133
787	Morphology Inflectional	Gender.Masculine.Ratio	Dementia	1.09E-03	9.92E-04	5.21E+03	1.103	0.27
788	Morphology Inflectional	Gender.Masculine.Ratio	MCI	-1.33E-03	1.10E-03	4.82E+03	-1.209	0.227
789	Morphology Inflectional	Gender.Masculine.Ratio	RHD	-8.54E-04	1.50E-03	1.54E+03	-0.57	0.569
790	Morphology Inflectional	Gender.Masculine.Ratio	TBI	1.42E-03	1.02E-03	4.76E+03	1.397	0.162
794	Morphology Inflectional	Gender.Neuter.Count	(Intercept)	5.1111	0.7633	14.4727	6.696	8.59E-06	***
795	Morphology Inflectional	Gender.Neuter.Count	LHD	-0.3602	0.2149	2049.4065	-1.676	0.0939	.
796	Morphology Inflectional	Gender.Neuter.Count	Dementia	-0.1639	0.4375	7293.4966	-0.375	0.708
797	Morphology Inflectional	Gender.Neuter.Count	MCI	-0.7683	0.4103	6514.9856	-1.872	0.0612	.
798	Morphology Inflectional	Gender.Neuter.Count	RHD	-0.3918	0.551	1556.2348	-0.711	0.4772
799	Morphology Inflectional	Gender.Neuter.Count	TBI	-0.5344	0.3593	6275.8518	-1.487	0.1369
803	Morphology Inflectional	Gender.Neuter.Ratio	(Intercept)	1.38E-02	1.59E-03	1.44E+01	8.693	4.13E-07	***
804	Morphology Inflectional	Gender.Neuter.Ratio	LHD	4.19E-03	4.40E-04	1.66E+03	9.518	<2e-16	***
805	Morphology Inflectional	Gender.Neuter.Ratio	Dementia	3.87E-04	8.81E-04	7.26E+03	0.439	0.661
806	Morphology Inflectional	Gender.Neuter.Ratio	MCI	1.73E-03	8.30E-04	6.42E+03	2.089	0.0368	*
807	Morphology Inflectional	Gender.Neuter.Ratio	RHD	-8.72E-04	1.13E-03	1.19E+03	-0.77	0.4415
808	Morphology Inflectional	Gender.Neuter.Ratio	TBI	4.19E-03	7.27E-04	6.22E+03	5.76	8.80E-09	***
812	Readability	Gunning.Fog.Index	(Intercept)	5.03546	0.18655	14.39482	26.993	9.80E-14	***
813	Readability	Gunning.Fog.Index	LHD	-1.49934	0.06206	2971.71179	-24.158	<2e-16	***
814	Readability	Gunning.Fog.Index	Dementia	-0.21862	0.09129	9819.34343	-2.395	0.0167	*
815	Readability	Gunning.Fog.Index	MCI	-0.13316	0.09697	9348.52228	-1.373	0.1697
816	Readability	Gunning.Fog.Index	RHD	0.02571	0.17982	1305.44123	0.143	0.8863
817	Readability	Gunning.Fog.Index	TBI	-0.59699	0.08788	9503.21981	-6.794	1.16E-11	***
821	Morphology	Interjection.Count	(Intercept)	9.5511	2.946	14.5027	3.242	5.68E-03	**
822	Morphology	Interjection.Count	LHD	8.3082	0.8168	2703.3204	10.172	<2e-16	***
823	Morphology	Interjection.Count	Dementia	-0.5787	1.3279	9885.9425	-0.436	0.66301
824	Morphology	Interjection.Count	MCI	0.832	1.3831	9046.6875	0.602	5.47E-01
825	Morphology	Interjection.Count	RHD	-1.397	2.2494	1566.738	-0.621	0.53466
826	Morphology	Interjection.Count	TBI	1.6555	1.2606	9282.6913	1.313	0.18912
830	Morphology	Interjection.Ratio	(Intercept)	4.27E-02	4.54E-03	2.88E+01	9.403	2.80E-10	***
831	Morphology	Interjection.Ratio	LHD	7.74E-02	3.11E-03	4.91E+03	24.903	<2e-16	***
832	Morphology	Interjection.Ratio	Dementia	-1.31E-03	3.89E-03	9.64E+03	-0.335	0.7374
833	Morphology	Interjection.Ratio	MCI	2.20E-02	4.23E-03	7.76E+03	5.208	1.96E-07	***
834	Morphology	Interjection.Ratio	RHD	3.10E-03	1.06E-02	1.28E+03	0.294	0.7689
835	Morphology	Interjection.Ratio	TBI	6.41E-03	3.77E-03	6.95E+03	1.699	0.0894	.
839	Readability	Linsear.Write.Formula	(Intercept)	2.15835	0.20798	14.27607	10.378	4.90E-08	***
840	Readability	Linsear.Write.Formula	LHD	-0.72833	0.05546	2038.82712	-13.132	<2e-16	***
841	Readability	Linsear.Write.Formula	Dementia	-0.11222	0.09506	9889.16327	-1.18	0.2378
842	Readability	Linsear.Write.Formula	MCI	0.20106	0.09786	8490.46598	2.055	0.0399	*
843	Readability	Linsear.Write.Formula	RHD	-0.37966	0.14999	1301.85777	-2.531	0.0115	*
844	Readability	Linsear.Write.Formula	TBI	-0.06172	0.08938	8736.70237	-0.691	0.4899
848	Lexical	Maas.s.TTR..A2.	(Intercept)	2.91E-02	7.99E-04	6.52E+01	36.45	<2e-16	***
849	Lexical	Maas.s.TTR..A2.	LHD	7.28E-03	7.47E-04	3.36E+03	9.742	<2e-16	***
850	Lexical	Maas.s.TTR..A2.	Dementia	6.21E-04	9.89E-04	9.40E+03	0.628	0.53
851	Lexical	Maas.s.TTR..A2.	MCI	7.87E-04	1.05E-03	5.30E+03	0.75	0.453
852	Lexical	Maas.s.TTR..A2.	RHD	-1.22E-04	2.42E-03	1.31E+03	-0.051	0.96
853	Lexical	Maas.s.TTR..A2.	TBI	-3.36E-04	9.37E-04	4.16E+03	-0.358	0.72
857	Syntax	Marker.Count	(Intercept)	4.7454	0.6632	14.5931	7.155	3.87E-06	***
858	Syntax	Marker.Count	LHD	-1.9727	0.2088	1873.6817	-9.448	<2e-16	***
859	Syntax	Marker.Count	Dementia	-0.3821	0.4578	5318.4092	-0.835	0.40395
860	Syntax	Marker.Count	MCI	-1.2646	0.3904	4727.1383	-3.24	0.00121	**
861	Syntax	Marker.Count	RHD	-0.2785	0.4997	1439.4897	-0.557	0.57735
862	Syntax	Marker.Count	TBI	-1.5955	0.3588	4542.521	-4.447	8.92E-06	***
866	Syntax	Marker.Ratio	(Intercept)	1.35E-02	8.26E-04	1.64E+01	16.331	1.40E-11	***
867	Syntax	Marker.Ratio	LHD	-6.30E-03	3.93E-04	1.99E+03	-16.043	<2e-16	***
868	Syntax	Marker.Ratio	Dementia	-1.84E-03	7.01E-04	9.86E+03	-2.621	0.00878	**
869	Syntax	Marker.Ratio	MCI	-1.68E-03	7.10E-04	6.72E+03	-2.37	0.01783	*
870	Syntax	Marker.Ratio	RHD	1.83E-03	1.05E-03	1.39E+03	1.732	0.08351	.
871	Syntax	Marker.Ratio	TBI	-1.86E-03	6.48E-04	6.16E+03	-2.877	0.00403	**
875	Syntax	Max.Classical.Yngve.Load	(Intercept)	18.8273	1.0327	16.3877	18.23	2.61E-12	***
876	Syntax	Max.Classical.Yngve.Load	LHD	-2.7854	0.4153	2556.7983	-6.707	2.44E-11	***
877	Syntax	Max.Classical.Yngve.Load	Dementia	-0.1512	0.6458	9854.5086	-0.234	0.814909
878	Syntax	Max.Classical.Yngve.Load	MCI	-2.1444	0.6773	8690.2796	-3.166	0.001549	**
879	Syntax	Max.Classical.Yngve.Load	RHD	-0.7911	1.1676	1299.2842	-0.677	0.498211
880	Syntax	Max.Classical.Yngve.Load	TBI	-2.2298	0.6155	8717.2875	-3.623	0.000293	***
884	Syntax	Max.Left.Branching.Depth	(Intercept)	5.65176	0.29824	15.9718	18.95	2.26E-12	***
885	Syntax	Max.Left.Branching.Depth	LHD	-0.22436	0.11354	2159.04471	-1.976	0.0483	*
886	Syntax	Max.Left.Branching.Depth	Dementia	0.01679	0.19315	9890.0038	0.087	0.9307
887	Syntax	Max.Left.Branching.Depth	MCI	-0.35998	0.19862	8083.3419	-1.812	0.07	.
888	Syntax	Max.Left.Branching.Depth	RHD	-0.03108	0.30806	1361.11967	-0.101	0.9197
889	Syntax	Max.Left.Branching.Depth	TBI	-0.20137	0.18122	8030.82689	-1.111	0.2665
893	Syntax	Max.Sentence.Length	(Intercept)	23.8492	0.9124	16.382	26.139	8.66E-15	***
894	Syntax	Max.Sentence.Length	LHD	-5.8731	0.3652	3261.1526	-16.081	<2e-16	***
895	Syntax	Max.Sentence.Length	Dementia	-0.6876	0.5127	9773.9127	-1.341	0.179897
896	Syntax	Max.Sentence.Length	MCI	-1.9309	0.5488	9333.9625	-3.519	0.000436	***
897	Syntax	Max.Sentence.Length	RHD	-0.9442	1.0944	1231.8534	-0.863	0.388455
898	Syntax	Max.Sentence.Length	TBI	-3.6762	0.4955	9323.1479	-7.419	1.29E-13	***
902	Syntax	Mean.Classical.Yngve.Load	(Intercept)	5.81883	0.19172	18.33341	30.35	<2e-16	***
903	Syntax	Mean.Classical.Yngve.Load	LHD	-1.4093	0.09687	2975.29561	-14.548	<2e-16	***
904	Syntax	Mean.Classical.Yngve.Load	Dementia	-0.11506	0.13962	9795.11279	-0.824	0.4099
905	Syntax	Mean.Classical.Yngve.Load	MCI	-0.42374	0.14831	8492.85894	-2.857	0.00429	**
906	Syntax	Mean.Classical.Yngve.Load	RHD	-0.20202	0.28513	1216.10821	-0.709	0.47876
907	Syntax	Mean.Classical.Yngve.Load	TBI	-0.80677	0.13407	8211.29541	-6.017	1.85E-09	***
911	Syntax	Mean.Left.Branching.Depth	(Intercept)	1.83411	0.059	16.16553	31.087	7.52E-16	***
912	Syntax	Mean.Left.Branching.Depth	LHD	-0.28885	0.02434	2239.11632	-11.869	<2e-16	***
913	Syntax	Mean.Left.Branching.Depth	Dementia	-0.02635	0.03981	9872.63319	-0.662	0.5081
914	Syntax	Mean.Left.Branching.Depth	MCI	-0.10232	0.04127	8169.27083	-2.479	0.01319	*
915	Syntax	Mean.Left.Branching.Depth	RHD	-0.09892	0.06695	1283.64175	-1.477	0.13982
916	Syntax	Mean.Left.Branching.Depth	TBI	-0.0997	0.0376	8105.82501	-2.652	0.00802	**
920	Syntax	Mean.Sentence.Length..in.Words.	(Intercept)	9.0111	0.2288	18.8965	39.391	<2e-16	***
921	Syntax	Mean.Sentence.Length..in.Words.	LHD	-2.4195	0.1197	3393.3531	-20.22	<2e-16	***
922	Syntax	Mean.Sentence.Length..in.Words.	Dementia	-0.3231	0.1656	9760.8706	-1.951	0.0511	.
923	Syntax	Mean.Sentence.Length..in.Words.	MCI	-0.4033	0.1772	8636.2531	-2.275	0.0229	*
924	Syntax	Mean.Sentence.Length..in.Words.	RHD	-0.3003	0.3634	1225.1207	-0.826	0.4088
925	Syntax	Mean.Sentence.Length..in.Words.	TBI	-1.2979	0.1598	8283.8834	-8.124	5.16E-16	***
929	Syntax	Min.Sentence.Length	(Intercept)	1.96E+00	1.15E-01	2.05E+01	17.107	1.35E-13	***
930	Syntax	Min.Sentence.Length	LHD	-5.66E-01	6.84E-02	1.54E+03	-8.277	2.70E-16	***
931	Syntax	Min.Sentence.Length	Dementia	1.60E-03	1.35E-01	9.48E+03	0.012	0.99059
932	Syntax	Min.Sentence.Length	MCI	4.58E-01	1.32E-01	4.55E+03	3.462	0.00054	***
933	Syntax	Min.Sentence.Length	RHD	-4.14E-01	1.81E-01	1.36E+03	-2.285	0.02248	*
934	Syntax	Min.Sentence.Length	TBI	-3.98E-03	1.20E-01	3.61E+03	-0.033	0.97364
938	Morphology Inflectional	Mood.Indicative.Count	(Intercept)	13.9298	2.0633	14.26	6.751	8.46E-06	***
939	Morphology Inflectional	Mood.Indicative.Count	LHD	-2.8482	0.5385	2333.0478	-5.289	1.35E-07	***
940	Morphology Inflectional	Mood.Indicative.Count	Dementia	-0.8562	0.9103	8741.658	-0.941	0.346944
941	Morphology Inflectional	Mood.Indicative.Count	MCI	-2.5123	0.9693	7765.9456	-2.592	0.009563	**
942	Morphology Inflectional	Mood.Indicative.Count	RHD	-0.0327	1.4202	1541.9415	-0.023	0.981635
943	Morphology Inflectional	Mood.Indicative.Count	TBI	-3.3772	0.8827	7925.3712	-3.826	0.000131	***
947	Morphology Inflectional	Mood.Indicative.Ratio	(Intercept)	3.53E-02	2.28E-03	1.41E+01	15.477	3.05E-10	***
948	Morphology Inflectional	Mood.Indicative.Ratio	LHD	3.86E-03	5.93E-04	2.17E+03	6.51	9.30E-11	***
949	Morphology Inflectional	Mood.Indicative.Ratio	Dementia	-6.84E-04	9.14E-04	8.66E+03	-0.748	0.454
950	Morphology Inflectional	Mood.Indicative.Ratio	MCI	1.12E-03	9.94E-04	8.11E+03	1.128	0.259
951	Morphology Inflectional	Mood.Indicative.Ratio	RHD	1.24E-04	1.62E-03	1.13E+03	0.077	0.939
952	Morphology Inflectional	Mood.Indicative.Ratio	TBI	5.41E-04	9.02E-04	8.43E+03	0.6	0.549
956	Syntax	Negation.modifier.Count	(Intercept)	3.94513	0.64616	14.89994	6.106	2.07E-05	***
957	Syntax	Negation.modifier.Count	LHD	-0.44193	0.20406	2008.54467	-2.166	0.0304	*
958	Syntax	Negation.modifier.Count	Dementia	-0.01791	0.4478	6029.11659	-0.04	0.9681
959	Syntax	Negation.modifier.Count	MCI	-0.93331	0.40877	5329.1113	-2.283	0.0225	*
960	Syntax	Negation.modifier.Count	RHD	0.42728	0.50394	1649.8909	0.848	0.3966
961	Syntax	Negation.modifier.Count	TBI	-0.89965	0.36839	4940.04688	-2.442	0.0146	*
965	Syntax	Negation.modifier.Ratio	(Intercept)	1.24E-02	1.75E-03	1.39E+01	7.102	5.59E-06	***
966	Syntax	Negation.modifier.Ratio	LHD	1.49E-03	5.21E-04	1.89E+03	2.862	0.00426	**
967	Syntax	Negation.modifier.Ratio	Dementia	2.98E-04	1.04E-03	9.92E+03	0.287	0.77416
968	Syntax	Negation.modifier.Ratio	MCI	-5.02E-04	1.03E-03	7.22E+03	-0.49	0.62447
969	Syntax	Negation.modifier.Ratio	RHD	3.06E-03	1.37E-03	1.68E+03	2.227	0.02607	*
970	Syntax	Negation.modifier.Ratio	TBI	6.74E-04	9.37E-04	6.62E+03	0.719	0.47189
974	Syntax	Nominal.subject..passive..Count	(Intercept)	2.04991	0.16164	17.72895	12.682	2.51E-10	***
975	Syntax	Nominal.subject..passive..Count	LHD	-0.48684	0.08268	1502.36073	-5.888	4.81E-09	***
976	Syntax	Nominal.subject..passive..Count	Dementia	-0.04192	0.23072	3165.44119	-0.182	0.856
977	Syntax	Nominal.subject..passive..Count	MCI	-0.19326	0.16671	2462.42771	-1.159	0.246
978	Syntax	Nominal.subject..passive..Count	RHD	-0.32618	0.20023	1564.70053	-1.629	0.104
979	Syntax	Nominal.subject..passive..Count	TBI	-0.13537	0.14814	2130.56219	-0.914	0.361
983	Syntax	Nominal.subject..passive..Ratio	(Intercept)	4.03E-03	4.19E-04	1.60E+01	9.612	4.70E-08	***
984	Syntax	Nominal.subject..passive..Ratio	LHD	-1.57E-03	1.98E-04	1.52E+03	-7.937	4.00E-15	***
985	Syntax	Nominal.subject..passive..Ratio	Dementia	6.77E-06	4.27E-04	9.69E+03	0.016	0.987
986	Syntax	Nominal.subject..passive..Ratio	MCI	1.40E-04	4.08E-04	4.57E+03	0.344	0.731
987	Syntax	Nominal.subject..passive..Ratio	RHD	-1.55E-04	5.22E-04	1.66E+03	-0.298	0.766
988	Syntax	Nominal.subject..passive..Ratio	TBI	1.82E-03	3.70E-04	3.41E+03	4.912	9.45E-07	***
992	Syntax	Nominal.subject.Count	(Intercept)	31.4135	5.0762	13.9738	6.188	2.38E-05	***
993	Syntax	Nominal.subject.Count	LHD	-8.6867	1.1466	2399.9717	-7.576	5.05E-14	***
994	Syntax	Nominal.subject.Count	Dementia	-0.7241	2.0308	9665.1678	-0.357	0.721
995	Syntax	Nominal.subject.Count	MCI	-8.273	2.0792	8453.6605	-3.979	6.98E-05	***
996	Syntax	Nominal.subject.Count	RHD	0.1989	3.0591	1683.1786	0.065	0.948
997	Syntax	Nominal.subject.Count	TBI	-9.657	1.9045	8596.698	-5.071	4.05E-07	***
1001	Syntax	Nominal.subject.Ratio	(Intercept)	1.25E-01	3.84E-03	1.65E+01	32.492	2.27E-16	***
1002	Syntax	Nominal.subject.Ratio	LHD	-3.07E-03	1.60E-03	2.65E+03	-1.921	0.05487	.
1003	Syntax	Nominal.subject.Ratio	Dementia	3.70E-03	2.50E-03	9.86E+03	1.479	0.13909
1004	Syntax	Nominal.subject.Ratio	MCI	-8.19E-03	2.62E-03	8.60E+03	-3.13	0.00175	**
1005	Syntax	Nominal.subject.Ratio	RHD	3.68E-03	4.49E-03	1.37E+03	0.819	0.41271
1006	Syntax	Nominal.subject.Ratio	TBI	-5.61E-03	2.38E-03	8.55E+03	-2.357	0.01846	*
1010	Morphology	Noun.Count	(Intercept)	36.5668	4.2315	14.2168	8.642	4.92E-07	***
1011	Morphology	Noun.Count	LHD	-12.2017	1.0697	2412.8302	-11.407	<2e-16	***
1012	Morphology	Noun.Count	Dementia	-2.8723	1.8498	9902.9893	-1.553	0.121
1013	Morphology	Noun.Count	MCI	-7.8933	1.9008	8705.9188	-4.153	3.32E-05	***
1014	Morphology	Noun.Count	RHD	-0.4044	2.8851	1600.2179	-0.14	0.889
1015	Morphology	Noun.Count	TBI	-10.8177	1.7366	8892.3246	-6.229	4.90E-10	***
1019	Syntax	Noun.Phrases	(Intercept)	67.273	9.95	13.977	6.761	9.24E-06	***
1020	Syntax	Noun.Phrases	LHD	-20.075	2.244	2426.769	-8.945	<2e-16	***
1021	Syntax	Noun.Phrases	Dementia	-2.65	3.968	9908.564	-0.668	0.504
1022	Syntax	Noun.Phrases	MCI	-16.039	4.058	8669.819	-3.952	7.80E-05	***
1023	Syntax	Noun.Phrases	RHD	1.406	6.017	1693.716	0.234	0.815
1024	Syntax	Noun.Phrases	TBI	-18.178	3.71	8825.717	-4.899	9.79E-07	***
1028	Morphology	Noun.Ratio	(Intercept)	1.67E-01	1.04E-02	1.43E+01	15.992	1.62E-10	***
1029	Morphology	Noun.Ratio	LHD	6.28E-03	2.76E-03	2.76E+03	2.278	0.0228	*
1030	Morphology	Noun.Ratio	Dementia	-7.24E-03	4.14E-03	9.83E+03	-1.749	0.0803	.
1031	Morphology	Noun.Ratio	MCI	9.91E-03	4.39E-03	9.39E+03	2.261	0.0238	*
1032	Morphology	Noun.Ratio	RHD	8.34E-04	7.88E-03	1.28E+03	0.106	0.9157
1033	Morphology	Noun.Ratio	TBI	-2.67E-03	3.98E-03	9.68E+03	-0.671	0.5022
1037	Morphology Inflectional	Number.Plural.Count	(Intercept)	11.547	1.8426	14.3334	6.267	1.86E-05	***
1038	Morphology Inflectional	Number.Plural.Count	LHD	-2.7295	0.4835	2271.7522	-5.645	1.86E-08	***
1039	Morphology Inflectional	Number.Plural.Count	Dementia	-0.5801	0.8429	8103.7135	-0.688	0.491
1040	Morphology Inflectional	Number.Plural.Count	MCI	-3.7041	0.8648	7134.9756	-4.283	1.87E-05	***
1041	Morphology Inflectional	Number.Plural.Count	RHD	-1.2793	1.2387	1569.6934	-1.033	0.302
1042	Morphology Inflectional	Number.Plural.Count	TBI	-3.6246	0.859	7273.0368	-4.22	2.48E-05	***
1046	Morphology Inflectional	Number.Plural.Ratio	(Intercept)	2.62E-02	1.65E-03	2.15E+01	15.91	2.26E-13	***
1047	Morphology Inflectional	Number.Plural.Ratio	LHD	1.34E-02	1.16E-03	2.57E+03	11.515	<2e-16	***
1048	Morphology Inflectional	Number.Plural.Ratio	Dementia	-2.33E-04	1.70E-03	7.94E+03	-0.137	0.8912
1049	Morphology Inflectional	Number.Plural.Ratio	MCI	4.03E-03	1.80E-03	5.45E+03	2.241	0.0251	*
1050	Morphology Inflectional	Number.Plural.Ratio	RHD	5.09E-04	3.21E-03	1.27E+03	0.158	0.8741
1051	Morphology Inflectional	Number.Plural.Ratio	TBI	3.56E-03	1.74E-03	3.44E+03	2.042	0.0412	*
1055	Morphology Inflectional	Number.Singular.Count	(Intercept)	79.592	11.652	14.011	6.831	8.15E-06	***
1056	Morphology Inflectional	Number.Singular.Count	LHD	-19.883	2.68	2467.695	-7.42	1.60E-13	***
1057	Morphology Inflectional	Number.Singular.Count	Dementia	-3.655	4.658	9904.572	-0.785	0.432636
1058	Morphology Inflectional	Number.Singular.Count	MCI	-18.023	4.783	8761.418	-3.768	0.000165	***
1059	Morphology Inflectional	Number.Singular.Count	RHD	1.496	7.216	1660.584	0.207	0.835763
1060	Morphology Inflectional	Number.Singular.Count	TBI	-19.983	4.371	8959.618	-4.572	4.90E-06	***
1064	Morphology Inflectional	Number.Singular.Ratio	(Intercept)	2.14E-01	5.76E-03	2.58E+01	37.184	<2e-16	***
1065	Morphology Inflectional	Number.Singular.Ratio	LHD	4.25E-02	3.74E-03	4.36E+03	11.38	<2e-16	***
1066	Morphology Inflectional	Number.Singular.Ratio	Dementia	-9.25E-04	4.84E-03	9.69E+03	-0.191	0.8485
1067	Morphology Inflectional	Number.Singular.Ratio	MCI	4.17E-03	5.23E-03	7.97E+03	0.798	0.4251
1068	Morphology Inflectional	Number.Singular.Ratio	RHD	9.87E-04	1.22E-02	1.28E+03	0.081	0.9353
1069	Morphology Inflectional	Number.Singular.Ratio	TBI	9.61E-03	4.68E-03	7.26E+03	2.053	0.0401	*
1073	Syntax	Number.modifier.Ratio	(Intercept)	7.77E-03	1.52E-03	1.57E+01	5.123	1.09E-04	***
1074	Syntax	Number.modifier.Ratio	LHD	1.41E-03	5.58E-04	2.42E+03	2.527	0.01158	*
1075	Syntax	Number.modifier.Ratio	Dementia	-7.26E-04	1.15E-03	9.90E+03	-0.631	0.527741
1076	Syntax	Number.modifier.Ratio	MCI	1.74E-03	1.12E-03	6.83E+03	1.552	0.120803
1077	Syntax	Number.modifier.Ratio	RHD	-2.65E-03	1.47E-03	2.35E+03	-1.805	0.071241	.
1078	Syntax	Number.modifier.Ratio	TBI	-1.62E-03	1.02E-03	5.88E+03	-1.58	0.114055
1082	Morphology	Numeral.Count	(Intercept)	2.8154	0.7116	13.7787	3.957	1.47E-03	**
1083	Morphology	Numeral.Count	LHD	-0.2761	0.1423	2119.1581	-1.941	5.24E-02	.
1084	Morphology	Numeral.Count	Dementia	-0.2726	0.2929	9927.2633	-0.931	0.35207
1085	Morphology	Numeral.Count	MCI	-0.3271	0.2878	7667.4233	-1.137	2.56E-01
1086	Morphology	Numeral.Count	RHD	-1.0143	0.3739	2039.1545	-2.713	0.00672	**
1087	Morphology	Numeral.Count	TBI	-0.666	0.2627	7051.3525	-2.535	0.01127	*
1091	Morphology	Numeral.Ratio	(Intercept)	1.26E-02	2.65E-03	1.50E+01	4.734	2.65E-04	***
1092	Morphology	Numeral.Ratio	LHD	2.48E-03	8.49E-04	2.30E+03	2.923	0.003504	**
1093	Morphology	Numeral.Ratio	Dementia	-2.12E-03	1.79E-03	9.92E+03	-1.18	0.238111
1094	Morphology	Numeral.Ratio	MCI	1.28E-03	1.74E-03	6.98E+03	0.735	0.462489
1095	Morphology	Numeral.Ratio	RHD	-5.91E-03	2.23E-03	2.34E+03	-2.645	0.008217	**
1096	Morphology	Numeral.Ratio	TBI	-4.19E-03	1.59E-03	6.01E+03	-2.642	0.008252	**
1100	Syntax	Object.of.preposition.Count	(Intercept)	15.4599	2.1582	14.0032	7.164	4.83E-06	***
1101	Syntax	Object.of.preposition.Count	LHD	-7.4815	0.5062	2139.8312	-14.778	<2e-16	***
1102	Syntax	Object.of.preposition.Count	Dementia	-1.2282	0.889	8553.3315	-1.382	0.167
1103	Syntax	Object.of.preposition.Count	MCI	-3.7771	0.9032	7374.4891	-4.182	2.92E-05	***
1104	Syntax	Object.of.preposition.Count	RHD	-0.7751	1.3156	1570.1844	-0.589	0.556
1105	Syntax	Object.of.preposition.Count	TBI	-4.6077	0.84	7513.3905	-5.485	4.26E-08	***
1109	Syntax	Object.of.preposition.Ratio	(Intercept)	6.14E-02	2.27E-03	1.79E+01	27.12	5.49E-16	***
1110	Syntax	Object.of.preposition.Ratio	LHD	-2.55E-02	1.10E-03	2.85E+03	-23.283	<2e-16	***
1111	Syntax	Object.of.preposition.Ratio	Dementia	-3.95E-03	1.61E-03	9.82E+03	-2.444	0.0145	*
1112	Syntax	Object.of.preposition.Ratio	MCI	-5.06E-04	1.71E-03	8.51E+03	-0.296	0.7672
1113	Syntax	Object.of.preposition.Ratio	RHD	-2.08E-03	3.18E-03	1.25E+03	-0.655	0.5125
1114	Syntax	Object.of.preposition.Ratio	TBI	-2.10E-04	1.55E-03	8.30E+03	-0.136	0.892
1118	Syntax	Open.clausal.complement.Ratio	(Intercept)	1.46E-02	1.22E-03	1.44E+01	11.992	6.69E-09	***
1119	Syntax	Open.clausal.complement.Ratio	LHD	-6.10E-03	4.26E-04	1.81E+03	-14.304	<2e-16	***
1120	Syntax	Open.clausal.complement.Ratio	Dementia	-3.41E-04	7.93E-04	9.91E+03	-0.43	0.667
1121	Syntax	Open.clausal.complement.Ratio	MCI	-8.76E-04	7.98E-04	7.32E+03	-1.098	0.272
1122	Syntax	Open.clausal.complement.Ratio	RHD	1.61E-03	1.13E-03	1.39E+03	1.425	0.154
1123	Syntax	Open.clausal.complement.Ratio	TBI	-3.50E-03	7.29E-04	6.98E+03	-4.8	1.62E-06	***
1127	Semantics	Organization.Count	(Intercept)	1.49743	0.40764	15.64851	3.673	2.12E-03	**
1128	Semantics	Organization.Count	LHD	0.78125	0.15063	2424.90722	5.187	2.32E-07	***
1129	Semantics	Organization.Count	Dementia	0.11848	0.25264	9893.62884	0.469	0.63909
1130	Semantics	Organization.Count	MCI	-0.32386	0.26074	8371.94695	-1.242	0.21425
1131	Semantics	Organization.Count	RHD	1.06141	0.41052	1496.36783	2.586	0.00982	**
1132	Semantics	Organization.Count	TBI	0.09332	0.23781	8354.35359	0.392	0.69478
1136	Semantics	Organization.Ratio	(Intercept)	1.88E-01	3.74E-02	1.36E+01	5.035	1.99E-04	***
1137	Semantics	Organization.Ratio	LHD	1.03E-01	1.09E-02	1.61E+03	9.398	<2e-16	***
1138	Semantics	Organization.Ratio	Dementia	7.41E-02	1.89E-02	9.88E+03	3.931	8.50E-05	***
1139	Semantics	Organization.Ratio	MCI	-5.42E-02	1.94E-02	7.99E+03	-2.798	0.005156	**
1140	Semantics	Organization.Ratio	RHD	3.45E-02	2.94E-02	1.03E+03	1.171	0.241848
1141	Semantics	Organization.Ratio	TBI	4.31E-03	1.77E-02	8.23E+03	0.243	0.807686
1145	Morphology	Other.Count	(Intercept)	0.32959	0.11565	20.86702	2.85	9.63E-03	**
1146	Morphology	Other.Count	LHD	0.4169	0.06614	2769.51594	6.304	3.37E-10	***
1147	Morphology	Other.Count	Dementia	0.08819	0.1016	9826.291	0.868	0.38542
1148	Morphology	Other.Count	MCI	-0.13558	0.10627	7427.79474	-1.276	0.20207
1149	Morphology	Other.Count	RHD	-0.32252	0.18762	1384.18562	-1.719	0.08584	.
1150	Morphology	Other.Count	TBI	0.11006	0.09638	6898.4507	1.142	0.25348
1154	Morphology	Other.Ratio	(Intercept)	1.97E-03	4.27E-04	2.63E+01	4.601	9.41E-05	***
1155	Morphology	Other.Ratio	LHD	2.39E-03	3.14E-04	1.82E+03	7.627	3.83E-14	***
1156	Morphology	Other.Ratio	Dementia	1.26E-03	5.14E-04	9.47E+03	2.445	0.0145	*
1157	Morphology	Other.Ratio	MCI	-8.53E-04	5.26E-04	5.19E+03	-1.621	0.1052
1158	Morphology	Other.Ratio	RHD	-1.60E-03	8.70E-04	1.03E+03	-1.839	0.0663	.
1159	Morphology	Other.Ratio	TBI	2.40E-05	4.78E-04	4.38E+03	0.05	0.9599
1163	Morphology	Particle.Count	(Intercept)	5.5885	0.7079	14.2871	7.894	1.40E-06	***
1164	Morphology	Particle.Count	LHD	-2.1712	0.1842	2428.2493	-11.788	<2e-16	***
1165	Morphology	Particle.Count	Dementia	-0.1626	0.3214	9906.7831	-0.506	0.613
1166	Morphology	Particle.Count	MCI	-1.5084	0.3295	8649.6965	-4.578	4.77E-06	***
1167	Morphology	Particle.Count	RHD	0.5113	0.4956	1645.5258	1.032	0.302
1168	Morphology	Particle.Count	TBI	-1.4406	0.3011	8793.3633	-4.784	1.75E-06	***
1172	Morphology	Particle.Ratio	(Intercept)	2.28E-02	1.28E-03	1.51E+01	17.822	1.50E-11	***
1173	Morphology	Particle.Ratio	LHD	-7.86E-03	4.73E-04	1.81E+03	-16.613	<2e-16	***
1174	Morphology	Particle.Ratio	Dementia	4.53E-04	8.11E-04	9.88E+03	0.558	0.5769
1175	Morphology	Particle.Ratio	MCI	-1.81E-03	8.33E-04	7.84E+03	-2.177	0.0295	*
1176	Morphology	Particle.Ratio	RHD	6.98E-04	1.28E-03	1.14E+03	0.545	0.586
1177	Morphology	Particle.Ratio	TBI	-2.45E-04	7.60E-04	7.85E+03	-0.322	0.7474
1181	Syntax	Passive.Sentences.Percent	(Intercept)	4.25787	0.42824	15.8798	9.943	3.19E-08	***
1182	Syntax	Passive.Sentences.Percent	LHD	-1.95803	0.18232	1617.24325	-10.739	<2e-16	***
1183	Syntax	Passive.Sentences.Percent	Dementia	0.08014	0.37002	9846.2618	0.217	0.82855
1184	Syntax	Passive.Sentences.Percent	MCI	0.24075	0.36215	5730.63561	0.665	0.50621
1185	Syntax	Passive.Sentences.Percent	RHD	-0.2781	0.48057	1506.86468	-0.579	0.56289
1186	Syntax	Passive.Sentences.Percent	TBI	0.91227	0.32998	4773.5562	2.765	0.00572	**
1190	Semantics	Person.Count	(Intercept)	1.73107	0.55659	15.12696	3.11	7.11E-03	**
1191	Semantics	Person.Count	LHD	0.08708	0.17962	2901.80534	0.485	6.28E-01
1192	Semantics	Person.Count	Dementia	-0.06455	0.28111	9872.31785	-0.23	0.81838
1193	Semantics	Person.Count	MCI	-0.61334	0.29492	9127.77337	-2.08	0.03759	*
1194	Semantics	Person.Count	RHD	-0.3004	0.50302	1537.264	-0.597	0.55046
1195	Semantics	Person.Count	TBI	-0.57059	0.26825	9295.03388	-2.127	0.03344	*
1199	Semantics	Person.Ratio	(Intercept)	1.37E-01	3.35E-02	1.46E+01	4.08	1.04E-03	**
1200	Semantics	Person.Ratio	LHD	6.87E-02	9.26E-03	1.79E+03	7.424	1.75E-13	***
1201	Semantics	Person.Ratio	Dementia	2.78E-04	1.84E-02	9.92E+03	0.015	0.98795
1202	Semantics	Person.Ratio	MCI	2.13E-03	1.82E-02	7.28E+03	0.117	0.90668
1203	Semantics	Person.Ratio	RHD	2.65E-02	2.44E-02	1.58E+03	1.086	0.27759
1204	Semantics	Person.Ratio	TBI	-3.19E-02	1.66E-02	6.76E+03	-1.915	0.05549	.
1208	Morphology Inflectional	Person.Second.Count	(Intercept)	4.28244	0.58023	15.70798	7.381	1.73E-06	***
1209	Morphology Inflectional	Person.Second.Count	LHD	-1.31017	0.25486	1642.50139	-5.141	3.06E-07	***
1210	Morphology Inflectional	Person.Second.Count	Dementia	-0.02362	0.60965	3454.12642	-0.039	0.9691
1211	Morphology Inflectional	Person.Second.Count	MCI	-1.53762	0.56509	2861.42324	-2.721	0.00655	**
1212	Morphology Inflectional	Person.Second.Count	RHD	-1.34468	0.68813	2140.89427	-1.954	0.05082	.
1213	Morphology Inflectional	Person.Second.Count	TBI	-1.40554	0.49718	2231.44118	-2.827	0.00474	**
1217	Morphology Inflectional	Person.Second.Ratio	(Intercept)	1.25E-02	2.16E-03	1.51E+01	5.787	3.47E-05	***
1218	Morphology Inflectional	Person.Second.Ratio	LHD	-1.18E-03	7.24E-04	1.40E+03	-1.63	0.103261
1219	Morphology Inflectional	Person.Second.Ratio	Dementia	9.34E-04	1.45E-03	3.29E+03	0.646	0.518227
1220	Morphology Inflectional	Person.Second.Ratio	MCI	-5.88E-04	1.41E-03	3.46E+03	-0.418	0.67581
1221	Morphology Inflectional	Person.Second.Ratio	RHD	-6.16E-03	1.92E-03	1.28E+03	-3.203	0.001392	**
1222	Morphology Inflectional	Person.Second.Ratio	TBI	-4.47E-03	1.26E-03	3.34E+03	-3.543	0.000401	***
1226	Morphology Inflectional	Person.Third.Count	(Intercept)	29.997	4.346	14.187	6.902	6.80E-06	***
1227	Morphology Inflectional	Person.Third.Count	LHD	-10.28	1.082	2427.55	-9.504	<2e-16	***
1228	Morphology Inflectional	Person.Third.Count	Dementia	-1.5	1.809	9467.748	-0.829	0.407
1229	Morphology Inflectional	Person.Third.Count	MCI	-8.153	1.882	8515.242	-4.332	1.50E-05	***
1230	Morphology Inflectional	Person.Third.Count	RHD	-4.05	2.928	1536.238	-1.383	0.167
1231	Morphology Inflectional	Person.Third.Count	TBI	-8.67	1.723	8780.767	-5.033	4.92E-07	***
1235	Morphology Inflectional	Person.Third.Ratio	(Intercept)	7.29E-02	5.29E-03	1.35E+01	13.784	2.58E-09	***
1236	Morphology Inflectional	Person.Third.Ratio	LHD	-3.23E-04	9.87E-04	2.09E+03	-0.327	0.7439
1237	Morphology Inflectional	Person.Third.Ratio	Dementia	6.17E-04	1.65E-03	9.45E+03	0.373	0.7091
1238	Morphology Inflectional	Person.Third.Ratio	MCI	2.13E-03	1.72E-03	8.41E+03	1.236	0.2163
1239	Morphology Inflectional	Person.Third.Ratio	RHD	-6.15E-03	2.67E-03	1.31E+03	-2.304	0.0214	*
1240	Morphology Inflectional	Person.Third.Ratio	TBI	3.73E-03	1.58E-03	8.80E+03	2.364	0.0181	*
1244	Morphology Inflectional	Polarity.Negative.Count	(Intercept)	3.81055	0.62094	14.93125	6.137	1.94E-05	***
1245	Morphology Inflectional	Polarity.Negative.Count	LHD	-0.30629	0.19765	1997.36032	-1.55	0.1214
1246	Morphology Inflectional	Polarity.Negative.Count	Dementia	-0.02242	0.43101	5935.73148	-0.052	0.9585
1247	Morphology Inflectional	Polarity.Negative.Count	MCI	-0.83497	0.3942	5243.9844	-2.118	0.0342	*
1248	Morphology Inflectional	Polarity.Negative.Count	RHD	0.41788	0.48579	1633.28468	0.86	0.3898
1249	Morphology Inflectional	Polarity.Negative.Count	TBI	-0.79358	0.35465	4864.46451	-2.238	0.0253	*
1253	Morphology Inflectional	Polarity.Negative.Ratio	(Intercept)	1.06E-02	1.40E-03	1.53E+01	7.58	1.45E-06	***
1254	Morphology Inflectional	Polarity.Negative.Ratio	LHD	4.64E-03	5.25E-04	1.74E+03	8.833	<2e-16	***
1255	Morphology Inflectional	Polarity.Negative.Ratio	Dementia	4.61E-04	1.05E-03	5.87E+03	0.44	0.66
1256	Morphology Inflectional	Polarity.Negative.Ratio	MCI	4.89E-04	9.80E-04	5.31E+03	0.499	0.618
1257	Morphology Inflectional	Polarity.Negative.Ratio	RHD	1.51E-03	1.32E-03	1.16E+03	1.146	0.252
1258	Morphology Inflectional	Polarity.Negative.Ratio	TBI	1.14E-03	8.82E-04	5.00E+03	1.287	0.198
1262	Syntax	Possession.modifier.Ratio	(Intercept)	2.11E-02	1.12E-03	1.83E+01	18.815	1.93E-13	***
1263	Syntax	Possession.modifier.Ratio	LHD	-1.23E-02	5.66E-04	1.87E+03	-21.67	<2e-16	***
1264	Syntax	Possession.modifier.Ratio	Dementia	-8.45E-04	9.84E-04	9.84E+03	-0.859	0.390494
1265	Syntax	Possession.modifier.Ratio	MCI	-3.59E-03	1.00E-03	6.69E+03	-3.578	0.000348	***
1266	Syntax	Possession.modifier.Ratio	RHD	-6.54E-04	1.53E-03	1.23E+03	-0.428	0.668863
1267	Syntax	Possession.modifier.Ratio	TBI	-5.10E-03	9.14E-04	6.19E+03	-5.58	2.50E-08	***
1271	Syntax	Prepositional.Phrases	(Intercept)	16.1073	2.1019	14.1514	7.663	2.10E-06	***
1272	Syntax	Prepositional.Phrases	LHD	-8.4554	0.5148	2407.6361	-16.425	<2e-16	***
1273	Syntax	Prepositional.Phrases	Dementia	-1.2565	0.909	9909.0428	-1.382	0.167
1274	Syntax	Prepositional.Phrases	MCI	-4.0063	0.9296	8621.8258	-4.31	1.65E-05	***
1275	Syntax	Prepositional.Phrases	RHD	-0.3382	1.3807	1674.1951	-0.245	0.807
1276	Syntax	Prepositional.Phrases	TBI	-4.864	0.8498	8755.3295	-5.724	1.07E-08	***
1280	Syntax	Prepositional.modifier.Count	(Intercept)	16.508	2.3082	14.012	7.152	4.90E-06	***
1281	Syntax	Prepositional.modifier.Count	LHD	-7.8477	0.5434	2146.6666	-14.442	<2e-16	***
1282	Syntax	Prepositional.modifier.Count	Dementia	-1.2578	0.9546	8575.3457	-1.318	0.188
1283	Syntax	Prepositional.modifier.Count	MCI	-4.1367	0.9699	7399.661	-4.265	2.02E-05	***
1284	Syntax	Prepositional.modifier.Count	RHD	-0.7709	1.4132	1579.5387	-0.546	0.585
1285	Syntax	Prepositional.modifier.Count	TBI	-4.9394	0.898	7518.9508	-5.5	3.92E-08	***
1289	Syntax	Prepositional.modifier.Ratio	(Intercept)	6.54E-02	2.26E-03	1.83E+01	28.891	<2e-16	***
1290	Syntax	Prepositional.modifier.Ratio	LHD	-2.66E-02	1.15E-03	2.82E+03	-23.187	<2e-16	***
1291	Syntax	Prepositional.modifier.Ratio	Dementia	-3.89E-03	1.70E-03	9.82E+03	-2.284	0.0224	*
1292	Syntax	Prepositional.modifier.Ratio	MCI	-1.22E-03	1.80E-03	8.26E+03	-0.681	0.4959
1293	Syntax	Prepositional.modifier.Ratio	RHD	-2.01E-03	3.32E-03	1.25E+03	-0.607	0.5443
1294	Syntax	Prepositional.modifier.Ratio	TBI	1.31E-03	1.63E-03	7.96E+03	0.804	0.4214
1298	Morphology Inflectional	PronType.Article.Count	(Intercept)	18.1321	2.4585	14.2581	7.375	3.12E-06	***
1299	Morphology Inflectional	PronType.Article.Count	LHD	-6.2176	0.6598	2424.039	-9.424	<2e-16	***
1300	Morphology Inflectional	PronType.Article.Count	Dementia	-1.308	1.0609	8809.9924	-1.233	0.217628
1301	Morphology Inflectional	PronType.Article.Count	MCI	-4.0152	1.1095	8077.5539	-3.619	0.000298	***
1302	Morphology Inflectional	PronType.Article.Count	RHD	-1.4794	1.7829	1467.0856	-0.83	0.406794
1303	Morphology Inflectional	PronType.Article.Count	TBI	-5.6357	1.0307	8313.3862	-5.468	4.68E-08	***
1307	Morphology Inflectional	PronType.Article.Ratio	(Intercept)	5.15E-02	5.32E-03	1.37E+01	9.681	1.66E-07	***
1308	Morphology Inflectional	PronType.Article.Ratio	LHD	-3.97E-03	1.18E-03	2.45E+03	-3.367	7.72E-04	***
1309	Morphology Inflectional	PronType.Article.Ratio	Dementia	-1.33E-03	1.74E-03	8.73E+03	-0.766	0.44346
1310	Morphology Inflectional	PronType.Article.Ratio	MCI	3.44E-03	1.85E-03	8.46E+03	1.858	0.063186	.
1311	Morphology Inflectional	PronType.Article.Ratio	RHD	-5.11E-03	3.31E-03	1.16E+03	-1.543	0.123106
1312	Morphology Inflectional	PronType.Article.Ratio	TBI	-5.70E-05	1.71E-03	8.76E+03	-0.033	0.973488
1316	Morphology Inflectional	PronType.Demonstrative.Count	(Intercept)	5.8921	1.1021	14.7742	5.346	8.59E-05	***
1317	Morphology Inflectional	PronType.Demonstrative.Count	LHD	0.2439	0.337	2195.4532	0.724	0.46932
1318	Morphology Inflectional	PronType.Demonstrative.Count	Dementia	0.3726	0.6176	7314.7902	0.603	0.54631
1319	Morphology Inflectional	PronType.Demonstrative.Count	MCI	-1.8342	0.6187	6498.9338	-2.965	0.00304	**
1320	Morphology Inflectional	PronType.Demonstrative.Count	RHD	-0.2088	0.8723	1620.4601	-0.239	0.81083
1321	Morphology Inflectional	PronType.Demonstrative.Count	TBI	-0.4936	0.5704	6370.326	-0.865	0.38688
1325	Morphology Inflectional	PronType.Demonstrative.Ratio	(Intercept)	1.47E-02	1.18E-03	3.19E+01	12.502	7.76E-14	***
1326	Morphology Inflectional	PronType.Demonstrative.Ratio	LHD	8.27E-03	8.63E-04	3.02E+03	9.573	<2e-16	***
1327	Morphology Inflectional	PronType.Demonstrative.Ratio	Dementia	2.35E-03	1.13E-03	6.83E+03	2.074	0.0381	*
1328	Morphology Inflectional	PronType.Demonstrative.Ratio	MCI	-1.11E-03	1.21E-03	5.70E+03	-0.921	0.3572
1329	Morphology Inflectional	PronType.Demonstrative.Ratio	RHD	-1.89E-04	2.73E-03	8.02E+02	-0.069	0.9449
1330	Morphology Inflectional	PronType.Demonstrative.Ratio	TBI	4.51E-03	1.09E-03	4.73E+03	4.149	3.40E-05	***
1334	Morphology Inflectional	PronType.Personal.Count	(Intercept)	32.2378	5.8722	13.8903	5.49	8.19E-05	***
1335	Morphology Inflectional	PronType.Personal.Count	LHD	-9.2437	1.2879	2356.0877	-7.177	9.48E-13	***
1336	Morphology Inflectional	PronType.Personal.Count	Dementia	-0.1817	2.2952	9319.523	-0.079	0.936907
1337	Morphology Inflectional	PronType.Personal.Count	MCI	-8.6539	2.3437	8149.676	-3.692	0.000224	***
1338	Morphology Inflectional	PronType.Personal.Count	RHD	1.0349	3.4074	1669.7995	0.304	0.761386
1339	Morphology Inflectional	PronType.Personal.Count	TBI	-9.0567	2.1433	8236.523	-4.226	2.41E-05	***
1343	Morphology Inflectional	PronType.Personal.Ratio	(Intercept)	7.27E-02	4.42E-03	1.37E+01	16.462	1.99E-10	***
1344	Morphology Inflectional	PronType.Personal.Ratio	LHD	-2.29E-03	9.38E-04	3.19E+03	-2.44	0.0147	*
1345	Morphology Inflectional	PronType.Personal.Ratio	Dementia	2.08E-03	1.30E-03	9.14E+03	1.593	0.1112
1346	Morphology Inflectional	PronType.Personal.Ratio	MCI	-2.77E-03	1.40E-03	9.20E+03	-1.974	0.0484	*
1347	Morphology Inflectional	PronType.Personal.Ratio	RHD	4.23E-03	2.80E-03	1.18E+03	1.511	0.131
1348	Morphology Inflectional	PronType.Personal.Ratio	TBI	-2.92E-03	1.27E-03	9.35E+03	-2.306	0.0211	*
1352	Morphology Inflectional	PronType.Relative.Count	(Intercept)	1.92163	0.17821	17.38823	10.783	4.00E-09	***
1353	Morphology Inflectional	PronType.Relative.Count	LHD	-0.41477	0.09449	1250.77659	-4.39	1.23E-05	***
1354	Morphology Inflectional	PronType.Relative.Count	Dementia	-0.04748	0.24466	2301.79467	-0.194	0.8461
1355	Morphology Inflectional	PronType.Relative.Count	MCI	-0.30762	0.18015	2040.94199	-1.708	0.0879	.
1356	Morphology Inflectional	PronType.Relative.Count	RHD	-0.38634	0.21473	1227.44236	-1.799	0.0722	.
1357	Morphology Inflectional	PronType.Relative.Count	TBI	-0.42908	0.18981	1349.19393	-2.261	0.0239	*
1361	Morphology Inflectional	PronType.Relative.Ratio	(Intercept)	5.00E-03	4.47E-04	1.63E+01	11.194	4.47E-09	***
1362	Morphology Inflectional	PronType.Relative.Ratio	LHD	2.15E-04	2.09E-04	8.47E+02	1.031	0.303
1363	Morphology Inflectional	PronType.Relative.Ratio	Dementia	9.28E-06	4.95E-04	2.10E+03	0.019	0.985
1364	Morphology Inflectional	PronType.Relative.Ratio	MCI	4.64E-04	3.78E-04	2.20E+03	1.229	0.219
1365	Morphology Inflectional	PronType.Relative.Ratio	RHD	-4.85E-04	4.78E-04	6.46E+02	-1.016	0.31
1366	Morphology Inflectional	PronType.Relative.Ratio	TBI	5.24E-04	3.99E-04	1.83E+03	1.312	0.19
1370	Morphology	Pronoun.Count	(Intercept)	38.902	6.8491	13.9706	5.68	5.73E-05	***
1371	Morphology	Pronoun.Count	LHD	-10.3335	1.55	2461.9378	-6.667	3.22E-11	***
1372	Morphology	Pronoun.Count	Dementia	-0.3339	2.7347	9908.7298	-0.122	0.902826
1373	Morphology	Pronoun.Count	MCI	-10.0894	2.7981	8697.4947	-3.606	0.000313	***
1374	Morphology	Pronoun.Count	RHD	1.6379	4.1577	1712.6555	0.394	0.693682
1375	Morphology	Pronoun.Count	TBI	-10.4486	2.5581	8855.7225	-4.084	4.46E-05	***
1379	Morphology	Pronoun.Ratio	(Intercept)	1.45E-01	6.88E-03	1.52E+01	21.146	1.07E-12	***
1380	Morphology	Pronoun.Ratio	LHD	-7.65E-03	2.41E-03	3.92E+03	-3.174	0.00151	**
1381	Morphology	Pronoun.Ratio	Dementia	6.69E-03	3.20E-03	9.70E+03	2.092	0.03649	*
1382	Morphology	Pronoun.Ratio	MCI	-7.90E-03	3.46E-03	9.71E+03	-2.284	0.02242	*
1383	Morphology	Pronoun.Ratio	RHD	1.09E-02	7.60E-03	1.22E+03	1.431	0.15263
1384	Morphology	Pronoun.Ratio	TBI	1.76E-03	3.11E-03	9.69E+03	0.565	0.57226
1388	Morphology	Proper.noun.Count	(Intercept)	5.8739	1.5163	15.6392	3.874	1.40E-03	**
1389	Morphology	Proper.noun.Count	LHD	1.8604	0.5414	3341.5126	3.436	0.000597	***
1390	Morphology	Proper.noun.Count	Dementia	-0.108	0.7887	9830.1283	-0.137	0.89113
1391	Morphology	Proper.noun.Count	MCI	-1.4787	0.839	9370.9097	-1.762	0.078035	.
1392	Morphology	Proper.noun.Count	RHD	0.3152	1.5788	1463.3546	0.2	0.841773
1393	Morphology	Proper.noun.Count	TBI	0.1566	0.7597	9446.1246	0.206	0.836681
1397	Morphology	Proper.noun.Ratio	(Intercept)	2.27E-02	3.28E-03	3.62E+01	6.922	4.05E-08	***
1398	Morphology	Proper.noun.Ratio	LHD	3.24E-02	2.57E-03	3.87E+03	12.576	<2e-16	***
1399	Morphology	Proper.noun.Ratio	Dementia	8.68E-04	3.43E-03	9.67E+03	0.253	0.800331
1400	Morphology	Proper.noun.Ratio	MCI	1.51E-03	3.66E-03	6.38E+03	0.412	0.680447
1401	Morphology	Proper.noun.Ratio	RHD	2.33E-03	8.17E-03	1.32E+03	0.286	0.775144
1402	Morphology	Proper.noun.Ratio	TBI	1.24E-02	3.28E-03	5.42E+03	3.781	1.58E-04	***
1406	Syntax	Relative.clause.modifier.Count	(Intercept)	3.399	0.4234	15.1061	8.028	7.86E-07	***
1407	Syntax	Relative.clause.modifier.Count	LHD	-1.1247	0.1428	1864.4904	-7.878	5.62E-15	***
1408	Syntax	Relative.clause.modifier.Count	Dementia	-0.1597	0.2964	5024.5383	-0.539	0.589931
1409	Syntax	Relative.clause.modifier.Count	MCI	-0.9107	0.2705	4642.4543	-3.367	0.000767	***
1410	Syntax	Relative.clause.modifier.Count	RHD	-0.3449	0.3556	1600.4412	-0.97	0.332206
1411	Syntax	Relative.clause.modifier.Count	TBI	-1.1707	0.2665	4185.8535	-4.394	1.14E-05	***
1415	Syntax	Relative.clause.modifier.Ratio	(Intercept)	8.88E-03	6.68E-04	1.45E+01	13.294	1.66E-09	***
1416	Syntax	Relative.clause.modifier.Ratio	LHD	-2.17E-03	3.31E-04	1.67E+03	-6.56	7.13E-11	***
1417	Syntax	Relative.clause.modifier.Ratio	Dementia	-7.44E-04	6.53E-04	9.74E+03	-1.138	0.255
1418	Syntax	Relative.clause.modifier.Ratio	MCI	8.17E-06	6.43E-04	5.13E+03	0.013	0.9899
1419	Syntax	Relative.clause.modifier.Ratio	RHD	-7.00E-04	8.76E-04	1.47E+03	-0.799	0.4247
1420	Syntax	Relative.clause.modifier.Ratio	TBI	-1.49E-03	5.86E-04	4.19E+03	-2.536	0.0112	*
1424	Syntax	Root.Count	(Intercept)	26.6953	4.5032	13.8168	5.928	3.89E-05	***
1425	Syntax	Root.Count	LHD	-1.4348	0.9294	2333.345	-1.544	0.12276
1426	Syntax	Root.Count	Dementia	-0.7321	1.696	9913.469	-0.432	0.66597
1427	Syntax	Root.Count	MCI	-4.8104	1.7216	8497.0684	-2.794	0.00522	**
1428	Syntax	Root.Count	RHD	-0.3927	2.4741	1739.6533	-0.159	0.87389
1429	Syntax	Root.Count	TBI	-4.1654	1.5749	8565.2957	-2.645	0.00819	**
1433	Syntax	Root.Ratio	(Intercept)	1.24E-01	5.65E-03	2.48E+01	22.027	<2e-16	***
1434	Syntax	Root.Ratio	LHD	6.26E-02	3.43E-03	5.32E+03	18.24	<2e-16	***
1435	Syntax	Root.Ratio	Dementia	5.57E-03	4.22E-03	9.61E+03	1.32	0.1868
1436	Syntax	Root.Ratio	MCI	1.21E-02	4.60E-03	8.63E+03	2.634	0.008457	**
1437	Syntax	Root.Ratio	RHD	-2.82E-03	1.20E-02	1.25E+03	-0.236	0.813646
1438	Syntax	Root.Ratio	TBI	1.35E-02	4.11E-03	8.01E+03	3.295	0.000988	***
1442	Syntax	Sentences..Alphabetic.Only.	(Intercept)	26.6356	4.5138	13.8217	5.901	4.07E-05	***
1443	Syntax	Sentences..Alphabetic.Only.	LHD	-1.4174	0.9296	2334.9216	-1.525	0.12748
1444	Syntax	Sentences..Alphabetic.Only.	Dementia	-0.6914	1.6963	9913.4326	-0.408	0.6836
1445	Syntax	Sentences..Alphabetic.Only.	MCI	-4.7779	1.722	8499.3655	-2.775	0.00554	**
1446	Syntax	Sentences..Alphabetic.Only.	RHD	-0.3233	2.4749	1740.5841	-0.131	0.89608
1447	Syntax	Sentences..Alphabetic.Only.	TBI	-4.1134	1.5753	8568.4054	-2.611	0.00904	**
1451	Readability	Smog.Index	(Intercept)	6.50504	0.25771	13.44387	25.242	1.02E-12	***
1452	Readability	Smog.Index	LHD	-1.22425	0.0494	2346.86127	-24.781	<2e-16	***
1453	Readability	Smog.Index	Dementia	-0.34899	0.07905	9856.90728	-4.415	1.02E-05	***
1454	Readability	Smog.Index	MCI	0.09353	0.08273	9104.04793	1.131	0.2583
1455	Readability	Smog.Index	RHD	0.2411	0.13686	1278.16236	1.762	0.0784	.
1456	Readability	Smog.Index	TBI	-0.55544	0.07538	9507.73493	-7.369	1.87E-13	***
1460	Morphology	Subordinating.conjunction.Count	(Intercept)	5.3105	0.8003	14.3336	6.636	9.97E-06	***
1461	Morphology	Subordinating.conjunction.Count	LHD	-2.573	0.2124	2387.5255	-12.115	<2e-16	***
1462	Morphology	Subordinating.conjunction.Count	Dementia	-0.3325	0.3885	9918.25	-0.856	0.392
1463	Morphology	Subordinating.conjunction.Count	MCI	-1.6006	0.3937	8365.1732	-4.066	4.83E-05	***
1464	Morphology	Subordinating.conjunction.Count	RHD	0.4907	0.5654	1791.8377	0.868	0.386
1465	Morphology	Subordinating.conjunction.Count	TBI	-2.0071	0.36	8323.0139	-5.576	2.55E-08	***
1469	Morphology	Subordinating.conjunction.Ratio	(Intercept)	1.92E-02	1.30E-03	1.51E+01	14.802	2.23E-10	***
1470	Morphology	Subordinating.conjunction.Ratio	LHD	-7.79E-03	5.09E-04	2.10E+03	-15.303	<2e-16	***
1471	Morphology	Subordinating.conjunction.Ratio	Dementia	-1.63E-03	8.94E-04	9.90E+03	-1.819	0.068937	.
1472	Morphology	Subordinating.conjunction.Ratio	MCI	-2.11E-03	9.12E-04	7.68E+03	-2.312	0.02079	*
1473	Morphology	Subordinating.conjunction.Ratio	RHD	3.14E-03	1.37E-03	1.42E+03	2.297	0.021765	*
1474	Morphology	Subordinating.conjunction.Ratio	TBI	-2.76E-03	8.32E-04	7.45E+03	-3.32	0.000904	***
1478	Phonology	Syllables	(Intercept)	306.876	45.38	13.906	6.762	9.46E-06	***
1479	Phonology	Syllables	LHD	-107.13	9.863	2441.004	-10.861	<2e-16	***
1480	Phonology	Syllables	Dementia	-15.88	17.432	9908.177	-0.911	0.362
1481	Phonology	Syllables	MCI	-74.869	17.832	8694.969	-4.199	2.71E-05	***
1482	Phonology	Syllables	RHD	-5.48	26.445	1703.149	-0.207	0.836
1483	Phonology	Syllables	TBI	-90.621	16.304	8861.15	-5.558	2.80E-08	***
1487	Morphology Inflectional	Tense.Past.Count	(Intercept)	17.8579	3.6747	13.846	4.86	2.61E-04	***
1488	Morphology Inflectional	Tense.Past.Count	LHD	-7.4625	0.8096	1946.5452	-9.218	<2e-16	***
1489	Morphology Inflectional	Tense.Past.Count	Dementia	0.3704	1.7413	7736.4561	0.213	0.831561
1490	Morphology Inflectional	Tense.Past.Count	MCI	-5.7314	1.5467	6757.4321	-3.705	0.000213	***
1491	Morphology Inflectional	Tense.Past.Count	RHD	2.0452	2.0921	1670.2814	0.978	0.328419
1492	Morphology Inflectional	Tense.Past.Count	TBI	-5.9597	1.3847	6734.2592	-4.304	1.70E-05	***
1496	Morphology Inflectional	Tense.Past.Ratio	(Intercept)	3.93E-02	3.67E-03	1.40E+01	10.697	4.11E-08	***
1497	Morphology Inflectional	Tense.Past.Ratio	LHD	-7.19E-03	9.55E-04	1.92E+03	-7.537	7.36E-14	***
1498	Morphology Inflectional	Tense.Past.Ratio	Dementia	1.61E-03	1.81E-03	7.69E+03	0.891	0.37304
1499	Morphology Inflectional	Tense.Past.Ratio	MCI	-4.75E-03	1.66E-03	7.15E+03	-2.866	0.00417	**
1500	Morphology Inflectional	Tense.Past.Ratio	RHD	4.05E-03	2.52E-03	1.27E+03	1.604	0.10891
1501	Morphology Inflectional	Tense.Past.Ratio	TBI	-2.23E-03	1.48E-03	7.39E+03	-1.508	0.13161
1505	Morphology Inflectional	Tense.Present.Count	(Intercept)	21.7127	2.5404	14.6336	8.547	4.54E-07	***
1506	Morphology Inflectional	Tense.Present.Count	LHD	-4.8451	0.7646	2362.3008	-6.337	2.80E-10	***
1507	Morphology Inflectional	Tense.Present.Count	Dementia	-2.0056	1.307	9531.7066	-1.534	0.124946
1508	Morphology Inflectional	Tense.Present.Count	MCI	-3.6767	1.3623	8250.289	-2.699	0.00697	**
1509	Morphology Inflectional	Tense.Present.Count	RHD	-2.2767	2.0566	1561.5923	-1.107	0.268453
1510	Morphology Inflectional	Tense.Present.Count	TBI	-4.4907	1.2432	8388.955	-3.612	0.000305	***
1514	Morphology Inflectional	Tense.Present.Ratio	(Intercept)	6.14E-02	4.91E-03	1.38E+01	12.492	6.53E-09	***
1515	Morphology Inflectional	Tense.Present.Ratio	LHD	9.01E-03	1.11E-03	2.59E+03	8.122	7.05E-16	***
1516	Morphology Inflectional	Tense.Present.Ratio	Dementia	-3.05E-03	1.69E-03	9.46E+03	-1.802	0.0715	.
1517	Morphology Inflectional	Tense.Present.Ratio	MCI	4.13E-03	1.81E-03	9.01E+03	2.282	0.0225	*
1518	Morphology Inflectional	Tense.Present.Ratio	RHD	-5.63E-03	3.12E-03	1.29E+03	-1.808	0.0708	.
1519	Morphology Inflectional	Tense.Present.Ratio	TBI	2.79E-03	1.65E-03	9.36E+03	1.694	0.0904	.
1523	Phonology	Total.Characters.in.Text..All.symbols.	(Intercept)	1228.48	179.68	13.93	6.837	8.32E-06	***
1524	Phonology	Total.Characters.in.Text..All.symbols.	LHD	-391.83	39.51	2434.67	-9.916	<2e-16	***
1525	Phonology	Total.Characters.in.Text..All.symbols.	Dementia	-55.77	69.79	9908.06	-0.799	0.424
1526	Phonology	Total.Characters.in.Text..All.symbols.	MCI	-302.66	71.4	8689.56	-4.239	2.27E-05	***
1527	Phonology	Total.Characters.in.Text..All.symbols.	RHD	-21.63	105.96	1696.07	-0.204	0.838
1528	Phonology	Total.Characters.in.Text..All.symbols.	TBI	-342.62	65.28	8855.18	-5.249	1.57E-07	***
1532	Phonology	Total.Characters.in.Text..Letters.Only.	(Intercept)	914.71	132.75	13.93	6.891	7.65E-06	***
1533	Phonology	Total.Characters.in.Text..Letters.Only.	LHD	-318.14	29.11	2439.85	-10.928	<2e-16	***
1534	Phonology	Total.Characters.in.Text..Letters.Only.	Dementia	-47.54	51.33	9907.62	-0.926	0.354
1535	Phonology	Total.Characters.in.Text..Letters.Only.	MCI	-226.74	52.53	8701.57	-4.316	1.61E-05	***
1536	Phonology	Total.Characters.in.Text..Letters.Only.	RHD	-16.85	78.1	1693.45	-0.216	0.829
1537	Phonology	Total.Characters.in.Text..Letters.Only.	TBI	-266.75	48.03	8873.08	-5.554	2.87E-08	***
1541	Syntax	Total.Classical.Yngve.Load	(Intercept)	151.249	23.358	14.046	6.475	1.44E-05	***
1542	Syntax	Total.Classical.Yngve.Load	LHD	-40.102	5.436	2525.808	-7.378	2.17E-13	***
1543	Syntax	Total.Classical.Yngve.Load	Dementia	-5.767	9.321	9901.503	-0.619	0.536
1544	Syntax	Total.Classical.Yngve.Load	MCI	-39.635	9.6	8845.657	-4.128	3.69E-05	***
1545	Syntax	Total.Classical.Yngve.Load	RHD	-3.368	14.693	1651.827	-0.229	0.819
1546	Syntax	Total.Classical.Yngve.Load	TBI	-42.81	8.77	9069.61	-4.881	1.07E-06	***
1550	Syntax	Total.Clauses	(Intercept)	14.1604	2.4405	13.8648	5.802	4.77E-05	***
1551	Syntax	Total.Clauses	LHD	-5.3104	0.5231	2425.8863	-10.152	<2e-16	***
1552	Syntax	Total.Clauses	Dementia	-0.2528	0.9372	9911.346	-0.27	0.787
1553	Syntax	Total.Clauses	MCI	-3.8399	0.9556	8627.9217	-4.018	5.91E-05	***
1554	Syntax	Total.Clauses	RHD	-0.2388	1.3979	1743.7224	-0.171	0.864
1555	Syntax	Total.Clauses	TBI	-5.4735	0.8739	8751.7066	-6.263	3.95E-10	***
1559	Syntax	Total.Complex.Nominals	(Intercept)	27.5251	3.4145	14.077	8.061	1.21E-06	***
1560	Syntax	Total.Complex.Nominals	LHD	-11.2129	0.8182	2457.4829	-13.704	<2e-16	***
1561	Syntax	Total.Complex.Nominals	Dementia	-1.8826	1.4071	9901.3282	-1.338	0.181
1562	Syntax	Total.Complex.Nominals	MCI	-6.665	1.4481	8785.24	-4.603	4.23E-06	***
1563	Syntax	Total.Complex.Nominals	RHD	-1.225	2.2101	1612.635	-0.554	0.579
1564	Syntax	Total.Complex.Nominals	TBI	-9.3205	1.323	9001.2695	-7.045	1.99E-12	***
1568	Syntax	Total.Complex.T.units	(Intercept)	4.6031	0.75	14.122	6.138	2.48E-05	***
1569	Syntax	Total.Complex.T.units	LHD	-1.9369	0.1815	2427.9233	-10.671	<2e-16	***
1570	Syntax	Total.Complex.T.units	Dementia	-0.1329	0.3266	9914.2045	-0.407	0.684
1571	Syntax	Total.Complex.T.units	MCI	-1.3828	0.3324	8549.1982	-4.16	3.22E-05	***
1572	Syntax	Total.Complex.T.units	RHD	0.3596	0.4847	1760.6276	0.742	0.458
1573	Syntax	Total.Complex.T.units	TBI	-1.8571	0.304	8617.8306	-6.109	1.05E-09	***
1577	Syntax	Total.Coordinate.Phrases	(Intercept)	15.6101	2.4439	13.9871	6.387	1.70E-05	***
1578	Syntax	Total.Coordinate.Phrases	LHD	-5.8313	0.5523	2484.0846	-10.557	<2e-16	***
1579	Syntax	Total.Coordinate.Phrases	Dementia	-0.3379	0.9588	9904.2466	-0.352	0.725
1580	Syntax	Total.Coordinate.Phrases	MCI	-4.6765	0.9849	8783.3747	-4.748	2.08E-06	***
1581	Syntax	Total.Coordinate.Phrases	RHD	-1.3721	1.4879	1667.7349	-0.922	0.357
1582	Syntax	Total.Coordinate.Phrases	TBI	-6.1586	0.9	8988.5898	-6.843	8.28E-12	***
1586	Syntax	Total.Dependent.Clauses	(Intercept)	4.9085	0.8065	14.1383	6.086	2.69E-05	***
1587	Syntax	Total.Dependent.Clauses	LHD	-2.0552	0.1966	2428.945	-10.454	<2e-16	***
1588	Syntax	Total.Dependent.Clauses	Dementia	-0.1279	0.3532	9913.9799	-0.362	0.717
1589	Syntax	Total.Dependent.Clauses	MCI	-1.5112	0.3597	8551.9047	-4.202	2.68E-05	***
1590	Syntax	Total.Dependent.Clauses	RHD	0.4337	0.5252	1756.095	0.826	0.409
1591	Syntax	Total.Dependent.Clauses	TBI	-1.9492	0.3289	8622.7994	-5.927	3.21E-09	***
1595	Syntax	Total.Sentences	(Intercept)	26.8824	4.5342	13.8253	5.929	3.88E-05	***
1596	Syntax	Total.Sentences	LHD	-1.4924	0.9399	2333.9504	-1.588	0.11248
1597	Syntax	Total.Sentences	Dementia	-0.7229	1.7161	9913.6657	-0.421	0.67358
1598	Syntax	Total.Sentences	MCI	-4.9448	1.7418	8493.3298	-2.839	0.00454	**
1599	Syntax	Total.Sentences	RHD	-0.4845	2.502	1742.1116	-0.194	0.84648
1600	Syntax	Total.Sentences	TBI	-4.2511	1.5934	8558.2524	-2.668	0.00765	**
1604	Syntax	Total.T.units	(Intercept)	14.1604	2.4405	13.8648	5.802	4.77E-05	***
1605	Syntax	Total.T.units	LHD	-5.3104	0.5231	2425.8863	-10.152	<2e-16	***
1606	Syntax	Total.T.units	Dementia	-0.2528	0.9372	9911.346	-0.27	0.787
1607	Syntax	Total.T.units	MCI	-3.8399	0.9556	8627.9217	-4.018	5.91E-05	***
1608	Syntax	Total.T.units	RHD	-0.2388	1.3979	1743.7224	-0.171	0.864
1609	Syntax	Total.T.units	TBI	-5.4735	0.8739	8751.7066	-6.263	3.95E-10	***
1613	Syntax	Total.Tree.Height	(Intercept)	104.531	15.758	13.868	6.634	1.18E-05	***
1614	Syntax	Total.Tree.Height	LHD	-23.646	3.351	2379.93	-7.057	2.22E-12	***
1615	Syntax	Total.Tree.Height	Dementia	-3.866	6.017	9910.935	-0.642	0.520609
1616	Syntax	Total.Tree.Height	MCI	-22.324	6.132	8593.075	-3.641	0.000273	***
1617	Syntax	Total.Tree.Height	RHD	-1.123	8.95	1716.211	-0.126	0.900139
1618	Syntax	Total.Tree.Height	TBI	-24.403	5.608	8714.403	-4.351	1.37E-05	***
1622	Lexical	Total.Words	(Intercept)	242.472	36.441	13.943	6.654	1.11E-05	***
1623	Lexical	Total.Words	LHD	-69.665	8.076	2461.66	-8.626	<2e-16	***
1624	Lexical	Total.Words	Dementia	-10.436	14.134	9906.029	-0.738	0.46
1625	Lexical	Total.Words	MCI	-58.594	14.491	8743.012	-4.043	5.31E-05	***
1626	Lexical	Total.Words	RHD	-3.122	21.707	1681.879	-0.144	0.886
1627	Lexical	Total.Words	TBI	-65.495	13.246	8932.477	-4.944	7.78E-07	***
1631	Lexical	Type.Token.Ratio..TTR.	(Intercept)	5.04E-01	2.07E-02	1.41E+01	24.401	6.36E-13	***
1632	Lexical	Type.Token.Ratio..TTR.	LHD	-5.86E-03	4.91E-03	2.68E+03	-1.194	0.23265
1633	Lexical	Type.Token.Ratio..TTR.	Dementia	-6.51E-04	7.48E-03	9.84E+03	-0.087	0.93067
1634	Lexical	Type.Token.Ratio..TTR.	MCI	2.11E-02	7.90E-03	9.36E+03	2.672	0.00755	**
1635	Lexical	Type.Token.Ratio..TTR.	RHD	-1.42E-02	1.39E-02	1.30E+03	-1.017	0.30924
1636	Lexical	Type.Token.Ratio..TTR.	TBI	4.18E-02	7.18E-03	9.69E+03	5.82	6.07E-09	***
1640	Lexical	Types	(Intercept)	90.094	9.146	13.731	9.851	1.33E-07	***
1641	Lexical	Types	LHD	-28.465	1.804	2811.311	-15.78	<2e-16	***
1642	Lexical	Types	Dementia	-4.592	2.795	9853.865	-1.643	0.1
1643	Lexical	Types	MCI	-14.362	2.944	9373.503	-4.878	1.09E-06	***
1644	Lexical	Types	RHD	4.453	5.072	1439.634	0.878	0.38
1645	Lexical	Types	TBI	-19.149	2.678	9704.001	-7.151	9.21E-13	***
1649	Syntax	Unclassified.dependent.Ratio	(Intercept)	2.34E-03	3.23E-04	2.47E+01	7.257	1.42E-07	***
1650	Syntax	Unclassified.dependent.Ratio	LHD	3.00E-03	2.55E-04	1.44E+03	11.779	<2e-16	***
1651	Syntax	Unclassified.dependent.Ratio	Dementia	7.95E-04	5.69E-04	6.17E+03	1.398	0.162
1652	Syntax	Unclassified.dependent.Ratio	MCI	-2.86E-04	5.30E-04	3.13E+03	-0.54	0.589
1653	Syntax	Unclassified.dependent.Ratio	RHD	-4.39E-04	6.83E-04	2.03E+03	-0.643	0.52
1654	Syntax	Unclassified.dependent.Ratio	TBI	4.45E-04	4.75E-04	2.07E+03	0.936	0.349
1658	Phonology	V	(Intercept)	26.0679	5.0797	13.7603	5.132	1.61E-04	***
1659	Phonology	V	LHD	-6.0891	1.0293	2338.656	-5.916	3.79E-09	***
1660	Phonology	V	Dementia	-1.2885	1.9285	9468.4841	-0.668	0.504067
1661	Phonology	V	MCI	-5.1779	1.9415	8048.1747	-2.667	0.007671	**
1662	Phonology	V	RHD	0.2764	2.7037	1843.3237	0.102	0.918596
1663	Phonology	V	TBI	-6.4176	1.7945	8053.7243	-3.576	3.50E-04	***
1667	Phonology	VC	(Intercept)	35.525	5.974	14	5.947	3.57E-05	***
1668	Phonology	VC	LHD	-4.164	1.367	2477.595	-3.046	0.00234	**
1669	Phonology	VC	Dementia	-2.991	2.347	9804.596	-1.274	0.20265
1670	Phonology	VC	MCI	-4.993	2.417	8739.728	-2.065	0.03893	*
1671	Phonology	VC	RHD	-2.89	3.688	1632.327	-0.784	0.43335
1672	Phonology	VC	TBI	-6.006	2.212	8982.837	-2.715	0.00664	**
1676	Phonology	VCC	(Intercept)	17.2677	2.6788	13.8949	6.446	1.59E-05	***
1677	Phonology	VCC	LHD	-6.4889	0.5795	2274.4185	-11.197	<2e-16	***
1678	Phonology	VCC	Dementia	-0.2404	1.0234	9133.7037	-0.235	0.814
1679	Phonology	VCC	MCI	-5.7112	1.0392	8040.5813	-5.496	4.01E-08	***
1680	Phonology	VCC	RHD	-2.2769	1.5453	1623.3073	-1.473	0.141
1681	Phonology	VCC	TBI	-6.4991	0.9635	8269.7896	-6.745	1.63E-11	***
1685	Morphology	Verb.Count	(Intercept)	34.28	4.887	14.0176	7.014	6.06E-06	***
1686	Morphology	Verb.Count	LHD	-12.8132	1.1275	2442.0056	-11.364	<2e-16	***
1687	Morphology	Verb.Count	Dementia	-1.361	1.9888	9908.5404	-0.684	0.494
1688	Morphology	Verb.Count	MCI	-9.0192	2.0348	8678.8572	-4.432	9.43E-06	***
1689	Morphology	Verb.Count	RHD	0.4327	3.0247	1696.3628	0.143	0.886
1690	Morphology	Verb.Count	TBI	-10.401	1.8602	8834.008	-5.591	2.32E-08	***
1694	Syntax	Verb.Phrases	(Intercept)	17.3602	2.6153	13.995	6.638	1.12E-05	***
1695	Syntax	Verb.Phrases	LHD	-5.4297	0.5967	2408.3196	-9.1	<2e-16	***
1696	Syntax	Verb.Phrases	Dementia	-0.6031	1.0709	9912.3773	-0.563	0.573316
1697	Syntax	Verb.Phrases	MCI	-3.9516	1.0911	8582.6732	-3.622	0.000295	***
1698	Syntax	Verb.Phrases	RHD	-0.1408	1.5942	1735.9637	-0.088	0.929652
1699	Syntax	Verb.Phrases	TBI	-4.605	0.9978	8683.6881	-4.615	3.99E-06	***
1703	Morphology	Verb.Ratio	(Intercept)	1.42E-01	3.98E-03	1.55E+01	35.761	2.52E-16	***
1704	Morphology	Verb.Ratio	LHD	-2.18E-02	1.58E-03	2.47E+03	-13.796	<2e-16	***
1705	Morphology	Verb.Ratio	Dementia	-9.20E-04	2.55E-03	9.88E+03	-0.362	0.718
1706	Morphology	Verb.Ratio	MCI	-5.08E-03	2.65E-03	8.45E+03	-1.919	0.055	.
1707	Morphology	Verb.Ratio	RHD	-1.60E-03	4.36E-03	1.38E+03	-0.367	0.713
1708	Morphology	Verb.Ratio	TBI	-1.94E-03	2.41E-03	8.42E+03	-0.804	0.421
1712	Morphology Inflectional	VerbForm.Finite.Count	(Intercept)	32.9301	5.1811	13.9472	6.356	1.81E-05	***
1713	Morphology Inflectional	VerbForm.Finite.Count	LHD	-9.8137	1.1551	2395.7782	-8.496	<2e-16	***
1714	Morphology Inflectional	VerbForm.Finite.Count	Dementia	-1.147	2.0362	9657.7887	-0.563	0.573
1715	Morphology Inflectional	VerbForm.Finite.Count	MCI	-8.191	2.0871	8462.8839	-3.925	8.75E-05	***
1716	Morphology Inflectional	VerbForm.Finite.Count	RHD	-0.5037	3.082	1673.237	-0.163	0.87
1717	Morphology Inflectional	VerbForm.Finite.Count	TBI	-9.7771	1.9136	8626.1164	-5.109	3.31E-07	***
1721	Morphology Inflectional	VerbForm.Finite.Ratio	(Intercept)	8.04E-02	1.57E-03	1.63E+01	51.343	<2e-16	***
1722	Morphology Inflectional	VerbForm.Finite.Ratio	LHD	1.63E-03	6.70E-04	1.99E+03	2.438	0.01484	*
1723	Morphology Inflectional	VerbForm.Finite.Ratio	Dementia	3.67E-05	1.17E-03	9.63E+03	0.031	0.97492
1724	Morphology Inflectional	VerbForm.Finite.Ratio	MCI	-2.29E-03	1.19E-03	7.27E+03	-1.916	0.05542	.
1725	Morphology Inflectional	VerbForm.Finite.Ratio	RHD	-1.10E-03	1.80E-03	1.33E+03	-0.612	0.5405
1726	Morphology Inflectional	VerbForm.Finite.Ratio	TBI	-3.02E-03	1.09E-03	6.96E+03	-2.766	0.00569	**
1730	Morphology Inflectional	VerbForm.Infinitive.Count	(Intercept)	10.85	1.562	14.3052	6.946	6.05E-06	***
1731	Morphology Inflectional	VerbForm.Infinitive.Count	LHD	-4.0841	0.4163	2287.8823	-9.811	<2e-16	***
1732	Morphology Inflectional	VerbForm.Infinitive.Count	Dementia	-0.2564	0.7825	8731.8395	-0.328	0.743
1733	Morphology Inflectional	VerbForm.Infinitive.Count	MCI	-3.3062	0.7586	7552.7306	-4.358	1.33E-05	***
1734	Morphology Inflectional	VerbForm.Infinitive.Count	RHD	0.2053	1.0887	1656.4274	0.189	0.85
1735	Morphology Inflectional	VerbForm.Infinitive.Count	TBI	-3.4293	0.7015	7546.7416	-4.889	1.04E-06	***
1739	Morphology Inflectional	VerbForm.Infinitive.Ratio	(Intercept)	2.86E-02	2.61E-03	1.40E+01	10.977	2.87E-08	***
1740	Morphology Inflectional	VerbForm.Infinitive.Ratio	LHD	-7.64E-04	7.05E-04	1.82E+03	-1.084	0.278
1741	Morphology Inflectional	VerbForm.Infinitive.Ratio	Dementia	6.16E-04	1.34E-03	8.72E+03	0.46	0.645
1742	Morphology Inflectional	VerbForm.Infinitive.Ratio	MCI	1.15E-03	1.29E-03	7.18E+03	0.888	0.374
1743	Morphology Inflectional	VerbForm.Infinitive.Ratio	RHD	-1.24E-04	1.84E-03	1.32E+03	-0.068	0.946
1744	Morphology Inflectional	VerbForm.Infinitive.Ratio	TBI	4.39E-04	1.20E-03	7.17E+03	0.368	0.713
1748	Morphology Inflectional	VerbForm.Participle.Count	(Intercept)	8.4841	0.9378	14.4696	9.046	2.45E-07	***
1749	Morphology Inflectional	VerbForm.Participle.Count	LHD	-3.1228	0.2723	2128.4399	-11.47	<2e-16	***
1750	Morphology Inflectional	VerbForm.Participle.Count	Dementia	-0.6365	0.4653	7975.9003	-1.368	0.17141
1751	Morphology Inflectional	VerbForm.Participle.Count	MCI	-1.5257	0.509	6921.7773	-2.998	0.00273	**
1752	Morphology Inflectional	VerbForm.Participle.Count	RHD	0.6461	0.7131	1663.8614	0.906	0.36502
1753	Morphology Inflectional	VerbForm.Participle.Count	TBI	-1.493	0.4647	6802.9165	-3.213	0.00132	**
1757	Morphology Inflectional	VerbForm.Participle.Ratio	(Intercept)	2.42E-02	1.89E-03	1.44E+01	12.787	2.91E-09	***
1758	Morphology Inflectional	VerbForm.Participle.Ratio	LHD	-1.77E-03	5.56E-04	1.93E+03	-3.177	1.51E-03	**
1759	Morphology Inflectional	VerbForm.Participle.Ratio	Dementia	-1.56E-03	8.64E-04	7.90E+03	-1.811	0.070192	.
1760	Morphology Inflectional	VerbForm.Participle.Ratio	MCI	8.06E-04	9.67E-04	7.25E+03	0.833	0.404852
1761	Morphology Inflectional	VerbForm.Participle.Ratio	RHD	2.37E-04	1.49E-03	1.19E+03	0.159	0.873535
1762	Morphology Inflectional	VerbForm.Participle.Ratio	TBI	3.03E-03	8.81E-04	7.40E+03	3.44	0.000585	***
1766	Lexical	Words..Tokens.	(Intercept)	234.442	35.604	13.92	6.585	1.25E-05	***
1767	Lexical	Words..Tokens.	LHD	-68.808	7.804	2462.36	-8.818	<2e-16	***
1768	Lexical	Words..Tokens.	Dementia	-10.737	13.661	9905.958	-0.786	0.432
1769	Lexical	Words..Tokens.	MCI	-56.884	14.006	8746.435	-4.061	4.92E-05	***
1770	Lexical	Words..Tokens.	RHD	-3.514	20.973	1683.444	-0.168	0.867
1771	Lexical	Words..Tokens.	TBI	-65.201	12.803	8937.933	-5.093	3.60E-07	***
1775	Phonology	X3.syllables.word	(Intercept)	12.6061	2.0896	13.884	6.033	3.19E-05	***
1776	Phonology	X3.syllables.word	LHD	-5.9863	0.4612	2076.4745	-12.98	<2e-16	***
1777	Phonology	X3.syllables.word	Dementia	-0.6907	1.0459	8018.4654	-0.66	0.509014
1778	Phonology	X3.syllables.word	MCI	-3.1603	0.8876	6822.3319	-3.561	0.000372	***
1779	Phonology	X3.syllables.word	RHD	-0.6613	1.1894	1655.8059	-0.556	0.578276
1780	Phonology	X3.syllables.word	TBI	-3.4078	0.7974	6916.7031	-4.274	1.95E-05	***
1784	Syntax	Appositional.modifier.Count	(Intercept)	1.7216	0.3351	19.169	5.137	5.70E-05	***
1785	Syntax	Appositional.modifier.Count	LHD	0.937	0.1726	2190.5276	5.428	6.31E-08	***
1786	Syntax	Appositional.modifier.Count	Dementia	0.0459	0.3902	4717.271	0.118	0.9064
1787	Syntax	Appositional.modifier.Count	MCI	-0.0114	0.3273	3935.8972	-0.035	9.72E-01
1788	Syntax	Appositional.modifier.Count	RHD	-0.1295	0.4397	1734.6689	-0.295	0.7683
1789	Syntax	Appositional.modifier.Count	TBI	0.5104	0.2971	3546.5274	1.718	0.0859	.
1793	Morphology Inflectional	Case.Accusative.Count	(Intercept)	5.55E+00	8.85E-01	1.44E+01	6.271	1.82E-05	***
1794	Morphology Inflectional	Case.Accusative.Count	LHD	-1.61E+00	2.37E-01	1.91E+03	-6.779	1.61E-11	***
1795	Morphology Inflectional	Case.Accusative.Count	Dementia	9.56E-03	5.17E-01	6.92E+03	0.018	0.98525
1796	Morphology Inflectional	Case.Accusative.Count	MCI	-1.30E+00	4.58E-01	5.99E+03	-2.831	0.00466	**
1797	Morphology Inflectional	Case.Accusative.Count	RHD	1.49E-01	5.98E-01	1.64E+03	0.249	0.80371
1798	Morphology Inflectional	Case.Accusative.Count	TBI	-1.09E+00	4.11E-01	5.72E+03	-2.645	0.0082	**
1802	Morphology Inflectional	Case.Accusative.Ratio	(Intercept)	1.28E-02	1.16E-03	1.49E+01	11.06	1.43E-08	***
1803	Morphology Inflectional	Case.Accusative.Ratio	LHD	1.91E-03	4.11E-04	1.84E+03	4.632	3.88E-06	***
1804	Morphology Inflectional	Case.Accusative.Ratio	Dementia	5.45E-04	7.69E-04	6.84E+03	0.709	0.47844
1805	Morphology Inflectional	Case.Accusative.Ratio	MCI	1.91E-03	7.09E-04	6.35E+03	2.701	0.00693	**
1806	Morphology Inflectional	Case.Accusative.Ratio	RHD	1.32E-03	1.07E-03	1.13E+03	1.227	0.22019
1807	Morphology Inflectional	Case.Accusative.Ratio	TBI	3.21E-03	6.35E-04	6.34E+03	5.05	4.54E-07	***
1811	Syntax	Complement.of.preposition.Count	(Intercept)	1.885	0.16905	15.63124	11.151	7.58E-09	***
1812	Syntax	Complement.of.preposition.Count	LHD	-0.38867	0.07736	1245.76441	-5.024	5.79E-07	***
1813	Syntax	Complement.of.preposition.Count	Dementia	-0.08221	0.2255	2425.38487	-0.365	0.715
1814	Syntax	Complement.of.preposition.Count	MCI	-0.31594	0.17109	1874.28453	-1.847	0.065	.
1815	Syntax	Complement.of.preposition.Count	RHD	-0.40518	0.17797	1352.7819	-2.277	0.023	*
1816	Syntax	Complement.of.preposition.Count	TBI	-0.17796	0.14495	1653.38378	-1.228	0.22
1820	Morphology Inflectional	Gender.Feminine.Count	(Intercept)	8.9494	1.8678	15.2947	4.791	2.26E-04	***
1821	Morphology Inflectional	Gender.Feminine.Count	LHD	-5.6998	0.5334	1815.3594	-10.685	<2e-16	***
1822	Morphology Inflectional	Gender.Feminine.Count	Dementia	-0.3275	0.8107	3918.7956	-0.404	0.686267
1823	Morphology Inflectional	Gender.Feminine.Count	MCI	-4.7439	0.9035	3883.1523	-5.25	1.60E-07	***
1824	Morphology Inflectional	Gender.Feminine.Count	RHD	-1.44	1.299	1336.9804	-1.109	0.267827
1825	Morphology Inflectional	Gender.Feminine.Count	TBI	-6.1103	0.9989	3954.0043	-6.117	1.05E-09	***
1829	Morphology Inflectional	Gender.Feminine.Ratio	(Intercept)	1.58E-02	2.28E-03	1.46E+01	6.942	5.46E-06	***
1830	Morphology Inflectional	Gender.Feminine.Ratio	LHD	-3.12E-03	6.01E-04	1.60E+03	-5.197	2.29E-07	***
1831	Morphology Inflectional	Gender.Feminine.Ratio	Dementia	6.70E-04	8.83E-04	3.81E+03	0.76	0.44758
1832	Morphology Inflectional	Gender.Feminine.Ratio	MCI	2.04E-04	9.96E-04	3.93E+03	0.205	0.83777
1833	Morphology Inflectional	Gender.Feminine.Ratio	RHD	9.85E-04	1.48E-03	1.06E+03	0.668	0.50446
1834	Morphology Inflectional	Gender.Feminine.Ratio	TBI	-2.84E-03	1.10E-03	4.03E+03	-2.585	0.00977	**
1838	Syntax	Open.clausal.complement.Count	(Intercept)	4.35899	0.55533	14.69976	7.849	1.24E-06	***
1839	Syntax	Open.clausal.complement.Count	LHD	-1.69572	0.17522	1960.55611	-9.678	<2e-16	***
1840	Syntax	Open.clausal.complement.Count	Dementia	-0.18812	0.34195	5984.86081	-0.55	0.582
1841	Syntax	Open.clausal.complement.Count	MCI	-1.3572	0.32019	5317.28273	-4.239	2.29E-05	***
1842	Syntax	Open.clausal.complement.Count	RHD	-0.01518	0.43179	1523.78103	-0.035	0.972
1843	Syntax	Open.clausal.complement.Count	TBI	-1.57241	0.31303	5131.62516	-5.023	5.25E-07	***
1847	Morphology Inflectional	Person.First.Count	(Intercept)	15.3114	4.3175	13.8149	3.546	0.00329	**
1848	Morphology Inflectional	Person.First.Count	LHD	-2.2806	0.9347	2233.8519	-2.44	0.01477	*
1849	Morphology Inflectional	Person.First.Count	Dementia	0.3674	1.8797	7110.8689	0.195	0.84503
1850	Morphology Inflectional	Person.First.Count	MCI	-1.7005	1.8749	6144.5753	-0.907	0.36445
1851	Morphology Inflectional	Person.First.Count	RHD	3.6438	2.2685	1805.1514	1.606	0.1084
1852	Morphology Inflectional	Person.First.Count	TBI	-3.4683	1.6751	6105.8146	-2.07	0.03845	*
1856	Morphology Inflectional	Person.First.Ratio	(Intercept)	3.54E-02	6.35E-03	1.32E+01	5.575	8.55E-05	***
1857	Morphology Inflectional	Person.First.Ratio	LHD	5.47E-03	7.84E-04	1.87E+03	6.978	4.15E-12	***
1858	Morphology Inflectional	Person.First.Ratio	Dementia	1.82E-03	1.49E-03	7.07E+03	1.221	0.222295
1859	Morphology Inflectional	Person.First.Ratio	MCI	-8.38E-04	1.51E-03	6.26E+03	-0.554	0.579719
1860	Morphology Inflectional	Person.First.Ratio	RHD	6.80E-03	1.92E-03	1.31E+03	3.54	0.000414	***
1861	Morphology Inflectional	Person.First.Ratio	TBI	-1.51E-03	1.35E-03	6.47E+03	-1.116	0.26438
1865	Syntax	Unclassified.dependent.Count	(Intercept)	1.38E+00	1.67E-01	1.93E+01	8.303	8.54E-08	***
1866	Syntax	Unclassified.dependent.Count	LHD	3.90E-01	9.02E-02	1.77E+03	4.33	1.57E-05	***
1867	Syntax	Unclassified.dependent.Count	Dementia	9.28E-03	1.91E-01	3.41E+03	0.049	0.9612
1868	Syntax	Unclassified.dependent.Count	MCI	-1.41E-01	2.15E-01	1.86E+03	-0.658	0.5109
1869	Syntax	Unclassified.dependent.Count	RHD	-1.87E-01	2.29E-01	1.92E+03	-0.816	0.4148
1870	Syntax	Unclassified.dependent.Count	TBI	3.36E-01	1.73E-01	2.26E+03	1.941	0.0524	.
1874	Morphology Inflectional	VerbType.Mod.Count	(Intercept)	1.79E+00	1.53E-01	2.44E+01	11.648	1.85E-11	***
1875	Morphology Inflectional	VerbType.Mod.Count	LHD	2.62E-01	1.15E-01	1.09E+03	2.279	0.0229	*
1876	Morphology Inflectional	VerbType.Mod.Count	Dementia	-6.95E-02	3.23E-01	1.75E+03	-0.215	0.8294
1877	Morphology Inflectional	VerbType.Mod.Count	MCI	-3.35E-01	2.57E-01	1.29E+03	-1.302	0.1931
1878	Morphology Inflectional	VerbType.Mod.Count	RHD	-6.43E-02	2.86E-01	1.33E+03	-0.225	0.8219
1879	Morphology Inflectional	VerbType.Mod.Count	TBI	-4.36E-04	2.18E-01	9.85E+02	-0.002	0.9984
1883	Morphology Inflectional	VerbType.Mod.Ratio	(Intercept)	5.59E-03	9.07E-04	1.98E+01	6.169	5.23E-06	***
1884	Morphology Inflectional	VerbType.Mod.Ratio	LHD	2.61E-03	5.09E-04	9.50E+02	5.135	3.42E-07	***
1885	Morphology Inflectional	VerbType.Mod.Ratio	Dementia	4.71E-04	1.19E-03	1.84E+03	0.396	0.692
1886	Morphology Inflectional	VerbType.Mod.Ratio	MCI	3.84E-04	1.03E-03	1.79E+03	0.371	0.711
1887	Morphology Inflectional	VerbType.Mod.Ratio	RHD	-3.22E-04	1.26E-03	7.75E+02	-0.256	0.798
1888	Morphology Inflectional	VerbType.Mod.Ratio	TBI	7.49E-04	8.90E-04	1.70E+03	0.841	0.4
1892	Morphology Inflectional	NumType.Cardinal.Count	(Intercept)	3.8312	0.7404	15.0403	5.175	1.12E-04	***
1893	Morphology Inflectional	NumType.Cardinal.Count	LHD	0.2182	0.2373	1871.8565	0.92	0.357903
1894	Morphology Inflectional	NumType.Cardinal.Count	Dementia	-0.2074	0.6601	5067.7632	-0.314	0.753352
1895	Morphology Inflectional	NumType.Cardinal.Count	MCI	-0.5872	0.4505	4403.6971	-1.303	0.192483
1896	Morphology Inflectional	NumType.Cardinal.Count	RHD	-1.5743	0.5746	1631.4584	-2.74	0.00621	**
1897	Morphology Inflectional	NumType.Cardinal.Count	TBI	-0.632	0.4527	3951.3389	-1.396	0.162771
1901	Morphology Inflectional	NumType.Cardinal.Ratio	(Intercept)	1.37E-02	3.11E-03	1.86E+01	4.413	3.13E-04	***
1902	Morphology Inflectional	NumType.Cardinal.Ratio	LHD	1.07E-02	1.63E-03	1.92E+03	6.556	7.10E-11	***
1903	Morphology Inflectional	NumType.Cardinal.Ratio	Dementia	-9.27E-04	4.08E-03	5.02E+03	-0.227	0.82011
1904	Morphology Inflectional	NumType.Cardinal.Ratio	MCI	1.01E-03	2.85E-03	4.22E+03	0.354	0.723195
1905	Morphology Inflectional	NumType.Cardinal.Ratio	RHD	-4.97E-03	4.03E-03	1.35E+03	-1.232	0.218151
1906	Morphology Inflectional	NumType.Cardinal.Ratio	TBI	-5.88E-04	2.84E-03	3.23E+03	-0.207	0.835777
1910	Syntax	Number.modifier.Count	(Intercept)	2.78	0.47887	15.43222	5.805	3.10E-05	***
1911	Syntax	Number.modifier.Count	LHD	0.14879	0.16687	1715.90074	0.892	0.3727
1912	Syntax	Number.modifier.Count	Dementia	-0.09668	0.5014	4386.00175	-0.193	0.8471
1913	Syntax	Number.modifier.Count	MCI	-0.37458	0.3208	3834.881	-1.168	0.243
1914	Syntax	Number.modifier.Count	RHD	-1.03399	0.40682	1627.29799	-2.542	0.0111	*
1915	Syntax	Number.modifier.Count	TBI	-0.3552	0.32489	3334.89083	-1.093	0.2744
1919	Morphology Inflectional	PronType.Indefinite.Count	(Intercept)	2.1723	0.3179	16.8622	6.833	3.04E-06	***
1920	Morphology Inflectional	PronType.Indefinite.Count	LHD	-0.1247	0.1494	1687.8075	-0.835	0.404
1921	Morphology Inflectional	PronType.Indefinite.Count	Dementia	-0.12	0.3326	3126.1289	-0.361	0.718
1922	Morphology Inflectional	PronType.Indefinite.Count	MCI	-0.4329	0.2925	2608.9406	-1.48	0.139
1923	Morphology Inflectional	PronType.Indefinite.Count	RHD	-0.454	0.3259	1387.0022	-1.393	0.164
1924	Morphology Inflectional	PronType.Indefinite.Count	TBI	-0.2911	0.2672	2273.2718	-1.089	0.276
1928	Morphology Inflectional	PronType.Indefinite.Ratio	(Intercept)	6.55E-03	5.44E-04	1.78E+01	12.042	5.59E-10	***
1929	Morphology Inflectional	PronType.Indefinite.Ratio	LHD	1.40E-03	3.23E-04	1.32E+03	4.343	1.51E-05	***
1930	Morphology Inflectional	PronType.Indefinite.Ratio	Dementia	1.09E-04	6.19E-04	2.88E+03	0.177	0.85987
1931	Morphology Inflectional	PronType.Indefinite.Ratio	MCI	6.09E-04	5.70E-04	2.56E+03	1.068	0.2856
1932	Morphology Inflectional	PronType.Indefinite.Ratio	RHD	-1.72E-05	7.36E-04	7.59E+02	-0.023	0.98138
1933	Morphology Inflectional	PronType.Indefinite.Ratio	TBI	1.45E-03	5.17E-04	2.22E+03	2.808	0.00504	**
1937	Morphology Inflectional	Case.marker.Count	(Intercept)	1.69E+00	1.06E-01	1.58E+01	15.874	3.94E-11	***
1938	Morphology Inflectional	Case.marker.Count	LHD	-3.04E-01	6.60E-02	1.07E+03	-4.612	4.47E-06	***
1939	Morphology Inflectional	Case.marker.Count	Dementia	9.14E-03	1.06E-01	2.37E+03	0.086	0.9314
1940	Morphology Inflectional	Case.marker.Count	MCI	-2.78E-01	1.28E-01	1.48E+03	-2.16	0.0309	*
1941	Morphology Inflectional	Case.marker.Count	RHD	-1.64E-01	1.58E-01	1.08E+03	-1.04	0.2987
1942	Morphology Inflectional	Case.marker.Count	TBI	-1.02E-01	1.13E-01	1.98E+03	-0.905	0.3656
1946	Syntax	Clausal.modifier.of.noun.Count	(Intercept)	1.51774	0.07879	16.28357	19.263	1.23E-12	***
1947	Syntax	Clausal.modifier.of.noun.Count	LHD	-0.20041	0.0499	1065.75436	-4.016	6.33E-05	***
1948	Syntax	Clausal.modifier.of.noun.Count	Dementia	0.02434	0.11754	2142.45168	0.207	0.836
1949	Syntax	Clausal.modifier.of.noun.Count	MCI	-0.24187	0.10026	1322.48459	-2.412	0.016	*
1950	Syntax	Clausal.modifier.of.noun.Count	RHD	-0.10212	0.11858	1233.07928	-0.861	0.389
1951	Syntax	Clausal.modifier.of.noun.Count	TBI	-0.1093	0.09461	1450.45409	-1.155	0.248
1955	Syntax	Possession.modifier.Count	(Intercept)	5.9295	0.8541	14.3227	6.942	6.05E-06	***
1956	Syntax	Possession.modifier.Count	LHD	-3.2074	0.2368	1997.6708	-13.545	<2e-16	***
1957	Syntax	Possession.modifier.Count	Dementia	-0.2597	0.4536	6179.6047	-0.573	0.567
1958	Syntax	Possession.modifier.Count	MCI	-2.0505	0.4337	5316.3059	-4.728	2.33E-06	***
1959	Syntax	Possession.modifier.Count	RHD	-0.2938	0.5839	1652.1848	-0.503	0.615
1960	Syntax	Possession.modifier.Count	TBI	-2.4641	0.413	5325.5441	-5.966	2.58E-09	***
1964	Morphology Inflectional	Degree.Cmp.Count	(Intercept)	1.9001	0.1994	16.6933	9.528	3.68E-08	***
1965	Morphology Inflectional	Degree.Cmp.Count	LHD	-0.1019	0.1117	1176.5755	-0.912	0.3621
1966	Morphology Inflectional	Degree.Cmp.Count	Dementia	-0.1456	0.3252	1871.2978	-0.448	0.6544
1967	Morphology Inflectional	Degree.Cmp.Count	MCI	-0.4253	0.2597	1104.893	-1.638	0.1017
1968	Morphology Inflectional	Degree.Cmp.Count	RHD	-0.7376	0.2463	1234.885	-2.995	0.0028	**
1969	Morphology Inflectional	Degree.Cmp.Count	TBI	-0.2519	0.1957	1414.3262	-1.287	0.1983
1973	Morphology Inflectional	Degree.Cmp.Ratio	(Intercept)	6.65E-03	1.65E-03	2.48E+01	4.026	4.70E-04	***
1974	Morphology Inflectional	Degree.Cmp.Ratio	LHD	4.59E-03	1.17E-03	9.62E+02	3.909	9.93E-05	***
1975	Morphology Inflectional	Degree.Cmp.Ratio	Dementia	6.06E-05	2.69E-03	1.52E+03	0.023	0.98201
1976	Morphology Inflectional	Degree.Cmp.Ratio	MCI	-5.80E-04	2.30E-03	1.23E+03	-0.252	0.801
1977	Morphology Inflectional	Degree.Cmp.Ratio	RHD	-2.87E-03	2.68E-03	6.10E+02	-1.069	0.28566
1978	Morphology Inflectional	Degree.Cmp.Ratio	TBI	-1.00E-03	1.76E-03	1.59E+03	-0.567	0.57074
1982	Phonology	CCCV	(Intercept)	1.13138	0.25677	32.62648	4.406	1.07E-04	***
1983	Phonology	CCCV	LHD	0.9248	0.20636	1234.20334	4.482	8.10E-06	***
1984	Phonology	CCCV	Dementia	0.09299	0.67004	1795.3764	0.139	0.889632
1985	Phonology	CCCV	MCI	-0.13334	0.4538	844.68441	-0.294	0.768961
1986	Phonology	CCCV	RHD	0.39828	0.4943	1696.56098	0.806	0.420504
1987	Phonology	CCCV	TBI	0.2137	0.45019	1196.37055	0.475	0.635095
1991	Phonology	CCVCCC	(Intercept)	2.2198	0.2232	16.3673	9.945	2.40E-08	***
1992	Phonology	CCVCCC	LHD	-0.437	0.1083	1277.9767	-4.034	5.81E-05	***
1993	Phonology	CCVCCC	Dementia	-0.2849	0.4159	2741.1766	-0.685	0.4934
1994	Phonology	CCVCCC	MCI	-0.5369	0.2498	2285.6432	-2.149	0.0317	*
1995	Phonology	CCVCCC	RHD	-0.6035	0.2746	1492.1203	-2.197	0.0281	*
1996	Phonology	CCVCCC	TBI	-0.3725	0.1932	1984.2052	-1.928	0.054	.
2000	Morphology Inflectional	Dative.Count	(Intercept)	1.52868	0.12466	16.81281	12.263	8.27E-10	***
2001	Morphology Inflectional	Dative.Count	LHD	-0.18829	0.06069	1142.3069	-3.103	0.00197	**
2002	Morphology Inflectional	Dative.Count	Dementia	0.08672	0.18566	2002.26469	0.467	0.64046
2003	Morphology Inflectional	Dative.Count	MCI	-0.27052	0.14291	2023.28027	-1.893	0.0585	.
2004	Morphology Inflectional	Dative.Count	RHD	0.05472	0.14591	1362.97021	0.375	0.70772
2005	Morphology Inflectional	Dative.Count	TBI	-0.14179	0.11444	1518.60655	-1.239	0.21556
2009	Morphology Inflectional	Poss.Possessive.Count	(Intercept)	5.5919	0.8311	14.417	6.728	8.30E-06	***
2010	Morphology Inflectional	Poss.Possessive.Count	LHD	-2.7633	0.2398	1900.8526	-11.526	<2e-16	***
2011	Morphology Inflectional	Poss.Possessive.Count	Dementia	-0.2031	0.502	5850.8446	-0.405	0.686
2012	Morphology Inflectional	Poss.Possessive.Count	MCI	-1.9704	0.4369	5090.2038	-4.51	6.63E-06	***
2013	Morphology Inflectional	Poss.Possessive.Count	RHD	-0.2608	0.5872	1594.7459	-0.444	0.657
2014	Morphology Inflectional	Poss.Possessive.Count	TBI	-2.3514	0.422	5013.718	-5.572	2.64E-08	***
2018	Morphology Inflectional	Poss.Possessive.Ratio	(Intercept)	1.39E-02	6.37E-04	1.63E+01	21.777	1.71E-13	***
2019	Morphology Inflectional	Poss.Possessive.Ratio	LHD	-2.55E-03	3.39E-04	1.29E+03	-7.53	9.50E-14	***
2020	Morphology Inflectional	Poss.Possessive.Ratio	Dementia	-3.02E-05	7.13E-04	5.77E+03	-0.042	0.9662
2021	Morphology Inflectional	Poss.Possessive.Ratio	MCI	-1.37E-03	6.14E-04	3.74E+03	-2.232	0.0257	*
2022	Morphology Inflectional	Poss.Possessive.Ratio	RHD	5.13E-05	8.33E-04	1.07E+03	0.062	0.951
2023	Morphology Inflectional	Poss.Possessive.Ratio	TBI	-1.31E-03	5.89E-04	3.06E+03	-2.228	0.026	*
2027	Phonology	CCCVC	(Intercept)	1.73674	0.16213	15.81243	10.712	1.18E-08	***
2028	Phonology	CCCVC	LHD	-0.16533	0.08714	1348.44578	-1.897	0.058	.
2029	Phonology	CCCVC	Dementia	-0.04055	0.29269	2407.90152	-0.139	0.89
2030	Phonology	CCCVC	MCI	-0.24472	0.21112	2583.90545	-1.159	0.247
2031	Phonology	CCCVC	RHD	0.31462	0.19973	1500.9555	1.575	0.115
2032	Phonology	CCCVC	TBI	-0.26736	0.17736	2318.54919	-1.507	0.132
2036	Phonology	X5.syllables.word	(Intercept)	1.9172	0.1639	22.1767	11.697	5.86E-11	***
2037	Phonology	X5.syllables.word	LHD	-0.5214	0.1064	1249.2434	-4.902	1.07E-06	***
2038	Phonology	X5.syllables.word	Dementia	-0.6646	1.8292	2348.0184	-0.363	0.7164
2039	Phonology	X5.syllables.word	MCI	-0.5087	0.2342	1225.2354	-2.172	0.03	*
2040	Phonology	X5.syllables.word	RHD	-0.4971	0.266	1293.8773	-1.869	0.0618	.
2041	Phonology	X5.syllables.word	TBI	-0.3524	0.1936	1553.6068	-1.82	0.0689	.
